# Multi-ancestry polygenic risk scores for the prediction of type 2 diabetes and complications in diverse ancestries

**DOI:** 10.1101/2025.07.21.25331778

**Authors:** Alicia Huerta-Chagoya, Joohyun Kim, Ravi Mandla, Yingchang Lu, Ken Suzuki, Lauren E. Petty, Hong Kiat Ng, Jaewon Choi, Simon Lee, Madhusmita Rout, Kuang Lin, Linda S. Adair, Adebowale Adeyemo, Habibul Ahsan, Masato Akiyama, Ping An, Sonia S. Anand, Diane M. Becker, Alain G. Bertoni, Zheng Bian, Lawrence F. Bielak, John Blangero, Michael Boehnke, Erwin P. Bottinger, Donald W. Bowden, Fiona Bragg, Jennifer A. Brody, Thomas A. Buchanan, Brian E. Cade, Jin-Fang Chai, John C. Chambers, Giriraj R. Chandak, Li-Ching Chang, Kyong-Mi Chang, Miao-Li Chee, Chien-Hsiun Chen, Yuan-Tsong Chen, Zhengming Chen, Yii-Der I. Chen, Ji Chen, Guanjie Chen, Shyh-Huei Chen, Wei-Min Chen, Ching-Yu Cheng, Yoon Shin Cho, Hyeok Sun Choi, Lee-Ming Chuang, Miguel Cruz, Mary Cushman, Swapan K. Das, Ralph A. DeFronzo, H Janaka deSilva, Latchezar Dimitrov, Ayo P. Doumatey, Shufa Du, Qing Duan, Ravindranath Duggirala, Leslie S. Emery, James C. Engert, Daniel S. Evans, Michele K. Evans, Sarah Finer, Jose C. Florez, James S. Floyd, Myriam Fornage, Elizabeth G. Frankel, Barry I. Freedman, Lourdes García-García, Pauline Genter, Hertzel C. Gerstein, Mark O. Goodarzi, Penny Gordon-Larsen, Mariaelisa Graff, Myron Gross, Yu Guo, Xiuqing Guo, Yang Hai, Craig L. Hanis, MGeoffrey Hayes, Momoko Horikoshi, Annie-Green Howard, Sarah Hsu, Willa Hsueh, Wei Huang, Mengna Huang, Yi-Jen Hung, Mi Yeong Hwang, Chii-Min Hwu, Sahoko Ichihara, Michiya Igase, Eli Ipp, Mohammad T. Islam, Masato Isono, Hye-Mi Jang, Farzana Jasmine, Jost B. Jonas, Yoonjung Y. Joo, Edmond Kabagambe, Takashi Kadowaki, Yoichiro Kamatani, Fouad R. Kandeel, Sharon L.R. Kardia, Elizabeth W. Karlson, Anuradhani Kasturiratne, Norihiro Kato, Tomohiro Katsuya, Varinderpal Kaur, Takahisa Kawaguchi, Jacob M. Keaton, Abel N. Kho, Chiea-Chuen Khor, Muhammad Kibriya, Bong-Jo Kim, Woon-Puay Koh, Katsuhiko Kohara, Jaspal S. Kooner, Charles Kooperberg, Raymond J. Kreienkamp, Amel Lamri, Leslie A. Lange, Nanette R. Lee, Myung-Shik Lee, Jung-Jin Lee, Donna M. Lehman, Liming Li, Yun Li, Victor JY. Lim, Jianjun Liu, Yongmei Liu, Simin Liu, Jirong Long, Tin Louie, Xi Luo, Jun Lv, Julie A. Lynch, Shiro Maeda, Anubha Mahajan, Nisa M. Maruthur, Fumihiko Matsuda, Mark I. McCarthy, Roberta McKean-Cowdin, James B. Meigs, Iona Y. Millwood, Karen L. Mohlke, Ayesha A. Motala, Girish N. Nadkarni, Jerry L. Nadler, Masahiro Nakatochi, Mike A. Nalls, Uma Nayak, Aude Nicolas, Kari E. North, Darryl Nousome, Yukinori Okada, Ian Pan, James S. Pankow, Guillaume Paré, Jaehyun Park, Kyong Soo Park, Esteban J. Parra, Sanjay R. Patel, Mark A. Pereira, Patricia A. Peyser, Fraser J. Pirie, Michael Preuss, Michael A. Province, Bruce M. Psaty, Leslie J. Raffel, Laura M. Raffield, Laura J. Rasmussen-Torvik, Susan Redline, Alexander P. Reiner, Stephen S. Rich, Rebecca Rohde, Kathryn Roll, Rashedeh Roshani, Charles N. Rotimi, Charumathi Sabanayagam, Danish Saleheen, Kevin Sandow, Claudia Schurmann, Mohammad Shahriar, Douglas M. Shaw, Wayne H-H. Sheu, Jinxiu Shi, Xiao-Ou Shu, Megan M. Shuey, Moneeza K. Siddiqui, Jennifer A. Smith, Tamar Sofer, Cassandra N. Spracklen, Adrienne M. Stilp, Meng Sun, Yasuharu Tabara, E-Shyong Tai, Salman M. Tajuddin, Atsushi Takahashi, Fumihiko Takeuchi, Jingyi Tan, Kent D. Taylor, Katherine Taylor, Farook Thameem, Lin Tong, Fuu-Jen Tsai, Philip S. Tsao, Miriam S. Udler, Adan Valladares-Salgado, David A. van Heel, Rob M. vanDam, Rohit Varma, Maheak Vora, Niels Wacher-Rodarte, Ya-Xing Wang, Ellie Wheeler, Eric A. Whitsel, Ananda R. Wickremasinghe, Genevieve L. Wojcik, Tien Y. Wong, Jer-Yuarn Wu, Yong-Bing Xiang, Anny H. Xiang, Chittaranjan S. Yajnik, Ken Yamamoto, Toshimasa Yamauchi, Lisa R. Yanek, Jie Yao, Mitsuhiro Yokota, Canqing Yu, Jian-Min Yuan, Salim Yusuf, Eleftheria Zeggini, Liang Zhang, Weihua Zhang, Wei Zheng, Alan B. Zonderman, ENSA Genomics Consortium, Genes & Health Research Team, VA Million Veteran Program, Carlos A. Aguilar-Salinas, Clicerio González-Villalpando, Christopher A. Haiman, Young Jin Kim, Soo Heon Kwak, Aaron Leong, Ruth J.F. Loos, Andres Moreno-Estrada, Andrew P. Morris, Lorena Orozco, Jerome I. Rotter, Dharambir Sanghera, Teresa Tusie-Luna, Benjamin F. Voight, Marijana Vujkovic, Robin G. Walters, Tian Ge, Alisa K. Manning, Marie Loh, Jennifer E. Below, Xueling Sim, Josep M. Mercader, Maggie C.Y. Ng, D-PRISM Consortium

## Abstract

**Background:** Polygenic risk scores (PRSs) improve type 2 diabetes (T2D) prediction beyond clinical risk factors but perform poorly in non-European populations, where T2D burden is often higher, undermining their global clinical utility.

**Methods:** We conducted the largest global effort to date to harmonize T2D genome-wide association study (GWAS) meta-analyses across five ancestries—European (EUR), African/African American (AFR), Admixed American (AMR), South Asian (SAS), and East Asian (EAS)—including 360,000 T2D cases and 1·8 million controls (41% non-EUR). We constructed ancestry-specific and multi-ancestry PRSs in training datasets including 11,000 T2D cases and 32,000 controls, and validated their performance in independent datasets including 39,000 T2D cases and 126,000 controls of diverse ancestries. In the All of Us Research Program, we compared these PRSs to those from the Polygenic Score Catalog and assessed their ability to predict diabetes micro- and macrovascular complications.

**Findings:** Ancestry-specific PRSs showed limited prediction power for T2D in AFR, AMR, and SAS compared to EUR and EAS. In contrast, multi-ancestry PRSs, built using GWAS data from five ancestries, substantially improved T2D prediction across all ancestries. Compared to those in the interquartile range, individuals at the 97·5^th^ percentile of their PRSs had a 6-fold increased T2D risk in AMR, EAS, and EUR, and ≥3-fold in AFR and SAS. These PRSs were also associated with the development of microvascular complications and outperformed all previously reported PRSs for all ancestries.

**Interpretation:** We developed and extensively validated the most up-to-date T2D PRSs across diverse ancestry groups. These PRSs are publicly available to support further evaluation of their clinical utility in diverse ancestries.

## Supplementary tables for "Multi-ancestry polygenic risk scores for the prediction of type 2 diabetes and complications in diverse ancestries"

### Sheet: Index
Index of supplementary tables
Supplementary Table 1. Ancestry-specific sample sizes contributing to the T2D GWAS meta-analyses.
Supplementary Table 2. Studies contributing to the T2D GWAS meta-analyses.
Supplementary Table 3. Studies contributing to the training of the PRS.
Supplementary Table 4. Sample characteristics of cohorts contributing to the training of the PRS.
Supplementary Table 5. Studies contributing to the validation of the PRS.
Supplementary Table 6. Sample characteristics of cohorts contributing to the validation of the PRS.
Supplementary Table 7. Ancestry-specific sample sizes, number of SNPs and coverage in LD reference panels.
Supplementary Table 8. Performance of the best trained PRS models in the training cohorts.
Supplementary Table 9. Performance of the best trained PRS models unadjusted for BMI in the validation cohorts.
Supplementary Table 10. Performance of the best trained PRS models adjusted for BMI in the validation cohorts.
Supplementary Table 11. Performance of the multi-ancestry PRS relative to other T2D PRSs from PGS catalog, applied to the AoU cohort.
Supplementary Table 12. Association of the best-trained PRS with T2D-related microvascular and macrovascular complications across multiple ancestry groups in the AoU cohort.

### Sheet: ST1
Supplementary Table 1. Ancestry-specific sample sizes contributing to the T2D GWAS meta-analyses.
Ancestry group	Number of GWAS	Cases (N)	Controls (N)	Total sample size (N)	Effective sample size (N)
AFR	23	43167	85528	128695	109071
AMR	16	26802	55211	82013	67582
EAS	36	64331	336352	400683	192662
EUR	34	201262	1285672	1486934	621924
SAS	16	24257	62966	87223	65847
Total	125	359819	1825729	2185548	1057086

### Sheet: ST2
Supplementary Table 2. Studies contributing to the T2D GWAS meta-analyses.
Ancestry group	Study acronym	Study name	Population group	Country of origin	Sample size			Effective sample size (N)	PMID
					Cases (N)	Controls (N)	Total sample size (N)
AFR	ARIC	Atherosclerosis Risk in Communities Study	African American	USA	943	410	1353	1143	35551307
AFR	BioMe (1)	BioMe Biobank	African American	USA	432	311	743	723	35551307
AFR	BioMe (2)	BioMe Biobank	African American	USA	859	2258	3117	2489	35551307
AFR	CARDIA	Coronary Artery Risk Development in Young Adults	African American	USA	168	337	505	448	35551307
AFR	CFS	Cleveland Family Study	African American	USA	121	296	417	344	35551307
AFR	CHS	Cardiovascular Health Study	African American	USA	295	426	721	697	35551307
AFR	DDS/DCC	Durban Diabetes Study and Durban Diabetes Case Control	Zulu	South Africa	1602	976	2578	2426	35551307
AFR	eMERGE	Electronic Medical Records and Genomics Network	African American	USA	905	984	1889	1886	35551307
AFR	FamHS	Family Heart Study	African American	USA	159	325	484	427	35551307
AFR	GeneSTAR	Genetic Study of Atherosclerosis Risk	African American	USA	278	566	844	746	35551307
AFR	GENOA	Genetic Epidemiology Network of Arteriopathy	African American	USA	173	461	634	503	35551307
AFR	GERA	Resource for Genetic Epidemiology on Adult Health and Aging	African American	USA	444	1391	1835	1346	35551307
AFR	HANDLS	Healthy Aging in Neighborhoods of Diversity across the Life Span Study	African American	USA	188	823	1011	612	35551307
AFR	Health ABC	Health, Aging, and Body Compostion Study	African American	USA	358	440	798	790	35551307
AFR	HUFS	Howard University Family Study	African American	USA	212	1249	1461	725	35551307
AFR	JHS	Jackson Heart Study	African American	USA	524	1426	1950	1533	35551307
AFR	MESA	Multi-Ethnic Study of Atherosclerosis	African American	USA	290	1358	1648	956	35551307
AFR	MVP	VA Million Veteran Program	African American	USA	27680	61819	89499	76477	32541925
AFR	SIGNET-REGARDS	Sea Islands Genetic Network – Reasons for Geographic And Racial Differences in Stroke	African American	USA	1129	1229	2358	2354	35551307
AFR	WFSM (1)	Wake Forest School of Medicine	African American	USA	890	933	1823	1822	35551307
AFR	WFSM (2)	Wake Forest School of Medicine	African American	USA	2604	827	3431	2511	35551307
AFR	WFSM (3)	Wake Forest School of Medicine	African American	USA	432	912	1344	1173	35551307
AFR	WHI	Women's Health Initiative	African American	USA	2481	5771	8252	6940	35551307
AMR	BioMe	BioMe Biobank	Hispanic American	USA	3586	6450	10036	9219	35551307
AMR	GOLDR	Genetics of Latino Diabetic Retinopathy	Hispanic American	USA	500	86	586	294	35551307
AMR	HCHS/SOL	Hispanic Community Health Study / Study of Latinos	Hispanic American	USA	2460	5185	7645	6674	35551307
AMR	HTN-IR	Hypertension-Insulin Resistance Family Study	Hispanic American	USA	112	620	732	379	35551307
AMR	LALES	Los Angeles Latino Eye Study	Hispanic American	USA	1217	1963	3180	3005	35551307
AMR	MACAD	Mexican American Coronary Artery Disease Study	Mexican American	USA	41	765	806	156	35551307
AMR	MC (1)	Mexico City	Mexican	Mexico	960	339	1299	1002	35551307
AMR	MC (2)	Mexico City	Mexican	Mexico	895	888	1783	1783	35551307
AMR	MESA	Multi-Ethnic Study of Atherosclerosis	Hispanic American	USA	268	1224	1492	879	35551307
AMR	MVP	VA Million Veteran Program	Hispanic American	USA	11877	29606	41483	33906	32541925
AMR	NIDDM	NIDDM-Athero Study Hispanic Cohorts	Mexican American	USA	52	190	242	163	35551307
AMR	SAFHS	San Antonio Family Heart Study	Mexican American	USA	312	270	582	579	35551307
AMR	SC	Starr County Health Studies	Mexican American	USA	449	170	619	493	35551307
AMR	SIGMA (1)	Slim Initiative in Genomic Medicine for the Americas	Hispanic American	USA	1983	2282	4265	4244	35551307
AMR	SIGMA (2)	Slim Initiative in Genomic Medicine for the Americas	Hispanic American	USA	1808	1968	3776	3769	35551307
AMR	WHI	Women's Health Initiative	Hispanic American	USA	282	3205	3487	1037	35551307
EAS	AASC	Anti-Aging Study Cohort	Japanese	Japan	46	402	448	165	32499647
EAS	BBJ (1)	BioBank Japan	Japanese	Japan	9804	6728	16532	15960	32499647
EAS	BBJ (2)	BioBank Japan	Japanese	Japan	5639	19407	25046	17478	32499647
EAS	BBJ (3)	BioBank Japan	Japanese	Japan	18688	121950	140638	64819	32499647
EAS	BES (1)	Beijing Eye Study	Chinese	China	83	629	712	293	32499647
EAS	BES (2)	Beijing Eye Study	Chinese	China	130	540	670	419	32499647
EAS	CAGE- Amagasaki	Cardiometabolic Genome Epidemiology	Japanese	Japan	26	514	540	99	32499647
EAS	CAGE-GWAS	Cardiometabolic Genome Epidemiology	Japanese	Japan	931	1404	2335	2239	32499647
EAS	CAGE-KING (1)	Cardiometabolic Genome Epidemiology Kita-Nagoya Genomic Epidemiology	Japanese	Japan	30	497	527	113	32499647
EAS	CAGE-KING (2)	Cardiometabolic Genome Epidemiology Kita-Nagoya Genomic Epidemiology	Japanese	Japan	143	674	817	472	32499647
EAS	CAGE-KING (3)	Cardiometabolic Genome Epidemiology Kita-Nagoya Genomic Epidemiology	Japanese	Japan	64	430	494	223	32499647
EAS	CHNS	China Health and Nutrition Survey	Chinese	China	748	4983	5731	2601	32499647
EAS	CKB-12	China Kadoorie Biobank	Chinese	China	1374	6513	7887	4539	32499647
EAS	CKB-16	China Kadoorie Biobank	Chinese	China	1924	10762	12686	6529	32499647
EAS	CKB-26	China Kadoorie Biobank	Chinese	China	557	4568	5125	1986	32499647
EAS	CKB-36	China Kadoorie Biobank	Chinese	China	861	6837	7698	3059	32499647
EAS	CKB-46	China Kadoorie Biobank	Chinese	China	840	5733	6573	2931	32499647
EAS	CKB-52	China Kadoorie Biobank	Chinese	China	1103	9477	10580	3952	32499647
EAS	CKB-58	China Kadoorie Biobank	Chinese	China	692	9294	9986	2576	32499647
EAS	CKB-68	China Kadoorie Biobank	Chinese	China	929	10359	11288	3410	32499647
EAS	CKB-88	China Kadoorie Biobank	Chinese	China	949	11474	12423	3506	32499647
EAS	CLHNS	Cebu Longitudinal Health and Nutrition Survey	Filipino	Philippines	159	1624	1783	579	32499647
EAS	DC/SP2 (2)	Diabetic Cohort and Singapore Prospective Study Program	Chinese	Singapore	897	935	1832	1831	32499647
EAS	KARE	Korean Association Resource	Korean	Korea	1042	2943	3985	3078	32499647
EAS	KBA (1)	Korean Biobank Array	Korean	Korea	6556	56918	63474	23515	32499647
EAS	KBA (2)	Korean Biobank Array	Korean	Korea	3022	27195	30217	10879	32499647
EAS	MESA	Multi-Ethnic Study of Atherosclerosis	Chinese American	USA	105	670	775	363	32499647
EAS	NAGAHAMA	Nagahama Study	Japanese	Japan	197	4336	4533	754	32499647
EAS	SBCS/SWHS	Shanghai Breast Cancer Study/Shanghai Women Health Study	Chinese	China	992	1674	2666	2492	32499647
EAS	SCES (1)	Singapore Chinese Eye Study	Singapore Chinese	Singapore	101	429	530	327	32499647
EAS	SCES (2)	Singapore Chinese Eye Study	Singapore Chinese	Singapore	301	1089	1390	943	32499647
EAS	SCHS	Singapore Chinese Health Study	Singapore Chinese	Singapore	2328	2339	4667	4667	32499647
EAS	SIMES	Singapore Malay Eye Study	Singapore Malay	Singapore	788	1245	2033	1930	32499647
EAS	SMC	Samsung Medical Center	Korean	Korea	331	118	449	348	32499647
EAS	TaiChi-G	TAIwan MetaboCHIp Consortium (TAICHI) -Zhonghua	Chinese	Taiwan	956	768	1724	1703	32499647
EAS	TWT2D	Taiwan T2D	Chinese	Taiwan	995	894	1889	1884	32499647
EUR	BioMe	BioMe Biobank	European American	USA	252	1590	1842	870	30297969
EUR	deCODE	deCODE genetics	Icelandic	Iceland	11448	278375	289823	43983	30297969
EUR	DGDG	Diabetes Gene Discovery Group	French	France	677	697	1374	1374	30297969
EUR	DGI	Diabetes Genetics Initiative	Swedish/Finnish	Sweden and Finland	1021	1063	2084	2083	30297969
EUR	EGCUT (ExomeCore)	Estonian Genome Center, University of Tartu	Estonian	Estonia	79	4507	4586	311	30297969
EUR	EGCUT (Human370CNV)	Estonian Genome Center, University of Tartu	Estonian	Estonia	150	1893	2043	556	30297969
EUR	EGCUT (OmniExpress)	Estonian Genome Center, University of Tartu	Estonian	Estonia	673	6646	7319	2444	30297969
EUR	FHS	Framingham Heart Study	European American	USA	1138	7153	8291	3927	30297969
EUR	FINNGEN	FinnGen Study	Finnish	Finland	37031	214308	251339	126300	38374256
EUR	FUSION	Finland-United States Investigation of NIDDM Genetics	Finnish	Finland	1045	1164	2209	2203	30297969
EUR	GCKD	German Chronic Kidney Disease Study	German	Germany	1778	3256	5034	4600	30297969
EUR	GENOA	Genetic Epidemiology Network of Arteriosclerosis	European American	USA	144	1116	1260	510	30297969
EUR	GERA	Resource for Genetic Epidemiology on Adult Health and Aging	European American	USA	6961	13922	20883	18563	30297969
EUR	GoDARTS	Genetics of Diabetes and Audit Research in Tayside Scotland	British	UK	2993	2641	5634	5612	30297969
EUR	GOMAP-TEENAGE	GoMAP (Genetic Overlap between Metabolic and Psychiatric traits) & TEENAGE (TEENs of Attica: Genes and Environment)	Greek	Greece	412	390	802	801	30297969
EUR	HPFS	Health Proffesional Follow-Up Study	European American	USA	1094	1259	2353	2341	30297969
EUR	INTERACT (coreexome)	InterAct Consortium	European	Europe	5125	7275	12400	12027	30297969
EUR	INTERACT (GWAS)	InterAct Consortium	European	Europe	4190	4257	8447	8446	30297969
EUR	KORA	KORAgen Study Helmholtz zentrum München	German	Germany	1084	2852	3936	3142	30297969
EUR	MESA	Multi-Ethnic Study of Atherosclerosis study	European American	USA	174	2493	2667	651	30297969
EUR	METSIM	METabolic Syndrome in Men	Finnish	Finland	1350	5178	6528	4283	30297969
EUR	MGI	Michigan Genomics Initiative	European American	USA	1987	14906	16893	7013	30297969
EUR	MVP	VA Million Veteran Program	European American	USA	90107	247358	337465	264190	32541925
EUR	NHS	Nurses' Health Study	European American	USA	1453	1731	3184	3160	30297969
EUR	NUGENE	NUgene Project	European American	USA	521	600	1121	1115	30297969
EUR	PIVUS	Prospective Investigation of the Vasculature in Uppsala Seniors	Swedish	Sweden	111	838	949	392	30297969
EUR	PROSPER	PROspective Study of Pravastatin in the Elderly at Risk	European	Europe	802	4385	5187	2712	30297969
EUR	RS (1)	Rotterdam Study	Dutch	Netherlands	477	3051	3528	1650	30297969
EUR	RS (2)	Rotterdam Study	Dutch	Netherlands	275	1877	2152	959	30297969
EUR	RS (3)	Rotterdam Study	Dutch	Netherlands	281	2746	3027	1020	30297969
EUR	UCPH	Danish T2D case-control study	Danish	Denmark	5220	18556	23776	16296	30297969
EUR	UKBB	UK BioBank	British	UK	19119	423698	442817	73174	30297969
EUR	ULSAM	Uppsala Longitudinal Study of Adult Men	Swedish	Sweden	166	953	1119	565	30297969
EUR	WTCCC	Wellcome Trust Case-Control Consortium	British	UK	1924	2938	4862	4651	30297969
SAS	BPC	Bangladesh Population Cohort	Bangladeshi	Bangladesh	800	2290	3090	2372	35393509
SAS	EpiDREAM	Epidemiologic study of the Screenees for DREAM (Diabetes Reduction Assessment with Ramipril and Rosiglitazone Medication)	South Asian	Various	361	1330	1691	1136	35393509
SAS	G&H	Genes & Health	British Bangladeshi and British Pakistani	UK	10194	33994	44188	31369	39592779
SAS	GRCCDS	Genomic Research Cohort for CCMB Diabetes Study	Indian	India	1178	981	2159	2141	35393509
SAS	INTERHEART (1)	INTERHEART	South Asian	Various	90	430	520	298	35393509
SAS	INTERHEART (2)	INTERHEART	South Asian	Various	288	1008	1296	896	35393509
SAS	LOLIPOP (IAP)	London Life Sciences Prospective Population Study	British Indian	UK	133	330	463	379	35393509
SAS	LOLIPOP (OmniE)	London Life Sciences Prospective Population Study	British Indian	UK	137	904	1041	476	35393509
SAS	LOLIPOP (OmniEE)	London Life Sciences Prospective Population Study	British Indian	UK	99	608	707	341	35393509
SAS	LOLIPOP (GSA)	London Life Sciences Prospective Population Study	British Indian	UK	900	919	1819	1819	35393509
SAS	MVP	VA Million Veteran Program	South Asian	USA	97	411	508	314	32541925
SAS	PROMIS (1)	Pakistan Risk of Myocardial Infarction Study	Pakistani	Pakistan	4346	4028	8374	8362	35393509
SAS	PROMIS (2)	Pakistan Risk of Myocardial Infarction Study	Pakistani	Pakistan	2647	6276	8923	7447	35393509
SAS	RHS	Ragama Health Study	Sri Lankan	Sri Lanka	609	1440	2049	1712	35393509
SAS	SINDI	Singapore Indian Eye Study	Sri Lankan	Sri Lanka	974	1168	2142	2124	35393509
SAS	UKBB	UK Biobank	British South Asian	UK	1404	6849	8253	4661	35393509

### Sheet: ST3
Supplementary Table 3. Studies contributing to the training of the PRS.
Ancestry group	Study acronym	Study name	Population group	Country of origin	Sample size		Total sample size (N)	Effective sample size (N)	PMID
					Cases (N)	Controls (N)
AFR	BioVU (1)	BioVU Biobank	African American	USA	1409	5370	6779	4465	18500243
AMR	SIGMA (3)	Slim Initiative in Genomic Medicine for the Americas	Mexican and Hispanic American	Mexico and USA	2964	2783	5747	5741	24390345
EAS	BBJ (4a)	BioBank Japan	Japanese	Japan	906	1931	2837	2467	34594039
EUR	BioVU (1)	BioVU Biobank	European American	USA	3694	18012	21706	12261	18500243
SAS	LOLIPOP (IA610)	London Life Sciences Prospective Population Study	British Indian	UK	2019	3696	5715	5223	18454146

### Sheet: ST4
Supplementary Table 4. Sample characteristics of cohorts contributing to the training of the PRS.
Ancestry	Cohort	Sample size		Total sample size (N)	Effective sample size (N)	Women (%)		Age (years): mean ± SD		BMI (kg/m2): mean ± SD		Genotyping method	Imputation panel
		Cases (N)	Controls (N)			Cases	Controls	Cases	Controls	Cases	Controls
AFR	BioVU (1)	1409	5370	6779	4464.57	0.6	0.58	59.45 ± 12.96	54.95 ± 12.86	34.56 ± 9.08	30.78 ± 8.49	Illumina MEGA-EX	TOPMed r2
AMR	SIGMA (3)	2964	2783	5747	5741.3	0.58	0.57	55.29 ± 11.44	54.21 ± 9.58	29.8 ± 5.37	27.97 ± 4.67	Illumina G4L and Sure-Select Human All Exon v2.0	TOPMed r2
EAS	BBJ (4a)	906	1931	2837	2466.67	0.41	0.51	63.93 ± 10.64	65.41 ± 12.39	25.98 ± 4.14	24.54 ± 3.67	Illumina OmniExpress Exome	1KG p3
EUR	BioVU (1)	3694	18012	21706	12261.4	0.47	0.57	65.21 ± 12.24	60.61 ± 13.79	33.11 ± 7.91	28.22 ± 6.88	Illumina MEGA-EX	TOPMed r2
SAS	LOLIPOP (IA610)	2019	3696	5715	5222.9	0.18	0.13	59.44 ± 9.29	52.55 ± 10.5	28.16 ± 4.55	26.35 ± 3.94	Illumina HumanHap610K	1KG p3
Total		10992	31792	42784	30156.8

### Sheet: ST5
Supplementary Table 5. Studies contributing to the validation of the PRS.
Ancestry group	Study acronym	Study name	Population group	Country of origin	Sample size		Total sample size (N)	Effective sample size (N)	PMID
					Cases (N)	Controls (N)
AFR	UKBB	UK BioBank	African	UK	1060	1846	2906	2693	25826379
AFR	BioMe (3)	BioMe Biobank	African American	USA	773	1509	2282	2045	21573225
AFR	MGBB	Mass General Brigham Biobank	African American	USA	376	779	1155	1014	26784234
AFR	AoU	All of Us Research Program	African American	USA	5366	6986	12352	12140	38374255
AMR	MXBB	Mexican Biobank	Mexican	Mexico	396	1287	1683	1211	37821706
AMR	MGBB	Mass General Brigham Biobank	Hispanic American	USA	307	779	1086	881	26784234
AMR	BioMe (3)	BioMe Biobank	Hispanic American	USA	1340	2786	4126	3619	21573225
AMR	AoU	All of Us Research Program	Admixed American	USA	3691	4917	8608	8433	38374255
EAS	BBJ (4b)	BioBank Japan	Japanese	Japan	922	1924	2846	2493	34594039
EAS	BioMe (3)	BioMe Biobank	East Asian	USA	190	614	804	580	21573225
EAS	SNUH	Seoul National University Hospital	Korean	Korea	2354	1280	3634	3317	22158537
EAS	KBA (3)	Korean Biobank Array	Korean	Korea	1875	11322	13197	6434	28938752, 30718733
EAS	CKB-78	China Kadoorie Biobank	Chinese	China	1200	7944	9144	4170	16131516
EAS	SDCS/SP2-610	Singapore Diabetes Cohort Study and Singapore Prospective Study Program	Chinese and Malay	Singapore	1057	603	1660	1536	32474429
EAS	AoU	All of Us Research Program	East Asian	USA	252	665	917	731	38374255
EUR	MGBB	Mass General Brigham Biobank	European American	USA	2530	20653	23183	9016	26784234
EUR	BioMe (3)	BioMe Biobank	European American	USA	1165	6408	7573	3943	21573225
EUR	BioVU (2)	BioVU Biobank	European American	USA	3694	18075	21769	12269	18500243
EUR	AoU	All of Us Research Program	European American	USA	8924	32812	41736	28063	38374255
SAS	LOLIPOP (IA317)	London Life Sciences Prospective Population Study	British Indian	UK	465	1393	1858	1394	18454146
SAS	BioMe (3)	BioMe Biobank	South Asian	USA	247	383	630	601	21573225
SAS	AIDHS/SDS	Asian Indian Diabetic Heart Study/Sikh Diabetes Study	Punjabi Sikh	India	793	604	1397	1371	16900881
SAS	AoU	All of Us Research Program	South Asian	USA	171	255	426	409	38374255

### Sheet: ST6
Supplementary Table 6. Sample characteristics of cohorts contributing to the validation of the PRS.
Ancestry	Cohort	Sample size		Total sample size	Effective sample size	Women (%)		Age (years): mean ± SD		BMI (kg/m2): mean ± SD		Genotyping method	Imputation panel
		Cases	Controls			Cases	Controls	Cases	Controls	Cases	Controls
AFR	UKBB	1060	1846	2906	2693.41	0.54	0.59	57.32 ± 8.1	53.61 ± 6.63	31.85 ± 6.03	28.42 ± 4.97	Affymetrix Axiom UK Biobank and UK BiLEVE	TOPMed r2
	BioMe (3)	773	1509	2282	2044.62	0.58	0.55	59.83 ± 12.27	57.18 ± 10.36	32.03 ± 7.86	29.1 ± 6.25	Illumina Global Screening and Global Diversity	TOPMed r2
	MGBB	376	779	1155	1014.39	0.59	0.63	63.7 ± 13.06	61.33 ± 10.43	33.64 ± 7.01	30.61 ± 6.58	Illumina MEGA and Global Screening	TOPMed r2
	AoU	5366	6986	12352	12139.5	0.6653	0.579158	57.70 ± 10.94	53.34 ± 10.79	34.93 ± 8.35	30.02 ± 7.61	srWGS NovaSeq 6000	n/a
AMR	MXBB	396	1287	1683	1211.29	0.75	0.65	53.35 ± 12.67	58.26 ± 10.79	29.44 ± 4.72	28.05 ± 6.25	Illumina MEGA	TOPMed r2
	MGBB	307	779	1086	880.858	0.61	0.67	60.8 ± 13.32	58.52 ± 10.56	32.55 ± 6.19	29.83 ± 6.05	Illumina MEGA and Global Screening	TOPMed r2
	BioMe (3)	1340	2786	4126	3619.23	0.57	0.59	61.55 ± 12.21	56.83 ± 10.8	30.76 ± 6.35	28.66 ± 5.75	Illumina Global Screening and Global Diversity	TOPMed r2
	AoU	3691	4917	8608	8433.39	0.630994	0.703681	55.89 ± 11.89	49.79 ± 10.76	33.18 ± 7.22	29.93 ± 6.44	srWGS NovaSeq 6000	n/a
EAS	BBJ (4b)	922	1924	2846	2493.22	0.38	0.5	64.1 ± 10.81	65.47 ± 12.43	26.01 ± 4.3	24.56 ± 3.71	Illumina OmniExpressExome	1KG p3
	BioMe (3)	190	614	804	580.398	0.57	0.6	59.48 ± 12.1	54.02 ± 10.81	27.07 ± 4.86	23.94 ± 3.82	Illumina Global Screening and Global Diversity	TOPMed r2
	SNUH	2354	1280	3634	3316.59	0.52	0.51	60.75 ± 9.62	65.72 ± 8.03	24.35 ± 3.05	23.77 ± 3.05	Affymetrix Axiom Biobank+	1KG p3
	KBA (3)	1875	11322	13197	6434.42	0.51	0.69	58.4 ± 7.46	54.98 ± 6.73	25.2 ± 3.15	23.75 ± 2.81	Affymetrix Korean Biobank	1KG p3
	CKB-78	1200	7944	9144	4170.08	0.62	0.57	59.09 ± 9.93	64.73 ± 9.88	24.2 ± 3.52	22.6 ± 3.17	Affymetrix CKB Axiom 1/2	1KG p3
	SDCS/SP2-610	1057	603	1660	1535.83	0.63	0.8	65.05 ± 9.44	54.84 ± 7.38	25.25 ± 3.92	22.63 ± 3.31	Illumina BeadStation, Illumina HumanHap 610 Quad, and 1Mduov3 Beadchips	1KG p3
	AoU	252	665	917	730.992	0.55	0.68	58.95 ± 12.70	51.47 ± 12.40	28.58 ± 5.91	24.42 ± 5.21	srWGS NovaSeq 6000	n/a
EUR	MGBB	2530	20653	23183	9015.59	0.4	0.53	70.26 ± 11.61	66.99 ± 11.13	31.7 ± 6.43	27.93 ± 5.57	Illumina MEGA and Global Screening	TOPMed r2
	BioMe (3)	1165	6408	7573	3943.12	0.41	0.53	64.02 ± 13.74	60.38 ± 12.46	30.34 ± 7.03	26.34 ± 6.87	Illumina Global Screening and Global Diversity	TOPMed r2
	BioVU (2)	3694	18075	21769	12268.6	0.49	0.57	65.28 ± 11.79	61.06 ± 13.74	32.94 ± 8.11	28.04 ± 6.84	Illumina MEGA-EX	TOPMed r2
	AoU	8924	32812	41736	28063.5	0.52	0.64	63.53 ± 11.75	59.53 ± 12.90	34.45 ± 7.55	28.23 ± 6.28	WGS	n/a
SAS	LOLIPOP (IA317)	465	1393	1858	1394.5	0	0	53.69 ± 10.07	46.21 ± 9.95	27.59 ± 4.65	26.42 ± 4.11	Illumina HumanHap317K	1KG p3
	BioMe (3)	247	383	630	600.641	0.38	0.39	57.06 ± 12.34	55.09 ± 10.26	27.42 ± 4.92	25.8 ± 4.49	Illumina Global Screening and Global Diversity	TOPMed r2
	AIDHS/SDS	793	604	1397	1371.43	0.47	0.49	54 ± 10.42	55.09 ± 11.9	27.31 ± 4.99	26.39 ± 4.86	Illumina Human660W-Quad_v1_A	1KG p3
	AoU	171	255	426	409.437	0.438597	0.541176	59.26 ± 14.61	49.63 ± 11.78	28.33 ± 5.13	25.48 ± 4.05	srWGS NovaSeq 6000	n/a
Total		39148	125824	164972	31839.5

### Sheet: ST7
Supplementary Table 7. Ancestry-specific sample sizes, number of SNPs and coverage in LD reference panels.
	Source of LD r2		SNP set
Ancestry	Cohort	Sample size	Tagging method	MAF	Tag SNPs in LD panel	Tagged SNPs	Coverage in 1KG	SNPs in 1KG
AFR	1KG p3	661	HM3	>=0.01,<0.05	106730	628672	0.0250057	25141131
				>=0.05,<0.1	133174	775303	0.319533	2426366
				>=0.1	969142	3524860	0.617937	5704240
				ALL	1209046	4928835	0.148139	33271737
			TagIt	>=0.01,<0.05	940108	4655718	0.185183	25141131
				>=0.05,<0.1	365424	1937755	0.798624	2426366
				>=0.1	1069083	4705685	0.824945	5704240
				ALL	2374615	11299158	0.339602	33271737
	BioVU	10000	HM3	>=0.01,<0.05	107235	620020	0.0246616	25141131
				>=0.05,<0.1	146005	787717	0.324649	2426366
				>=0.1	995674	3551204	0.622555	5704240
				ALL	1248914	4958941	0.149044	33271737
			TagIt	>=0.01,<0.05	917559	4181903	0.166337	25141131
				>=0.05,<0.1	361302	1931007	0.795843	2426366
				>=0.1	1058922	4693688	0.822842	5704240
				ALL	2337783	10806598	0.324798	33271737
AMR	1KG p3	347	HM3	>=0.01,<0.05	142820	1054908	0.0548694	19225790
				>=0.05,<0.1	116720	728216	0.589852	1234574
				>=0.1	935839	3917898	0.822825	4761522
				ALL	1195379	5701022	0.263062	21671819
			TagIt	>=0.01,<0.05	560739	2626138	0.136595	19225790
				>=0.05,<0.1	204725	1031632	0.835618	1234574
				>=0.1	936084	4332562	0.909911	4761522
				ALL	1701548	7990332	0.368697	21671819
	HCHSSOL	12803	HM3	>=0.01,<0.05	149075	1060173	0.0551433	19225790
				>=0.05,<0.1	122125	733552	0.594174	1234574
				>=0.1	956541	3938474	0.827146	4761522
				ALL	1227741	5732199	0.2645	21671819
			TagIt	>=0.01,<0.05	568801	2573012	0.133831	19225790
				>=0.05,<0.1	211680	1035455	0.838714	1234574
				>=0.1	946980	4341369	0.911761	4761522
				ALL	1727461	7949836	0.366828	21671819
EAS	1KG p3	504	HM3	>=0.01,<0.05	83783	713813	0.0526526	13557035
				>=0.05,<0.1	89154	655619	0.66208	990241
				>=0.1	848825	3763615	0.854802	4402907
				ALL	1021762	5133047	0.270871	18950183
			TagIt	>=0.01,<0.05	266543	1277834	0.0942562	13557035
				>=0.05,<0.1	147390	833251	0.841463	990241
				>=0.1	862561	4079031	0.92644	4402907
				ALL	1276494	6190116	0.326652	18950183
	BBJs3	10000	HM3	>=0.01,<0.05	69487	698108	0.0514942	13557035
				>=0.05,<0.1	83427	649161	0.655559	990241
				>=0.1	798555	3712983	0.843303	4402907
				ALL	951469	5060252	0.267029	18950183
			TagIt	>=0.01,<0.05	132296	1007295	0.0743005	13557035
				>=0.05,<0.1	118566	791777	0.79958	990241
				>=0.1	771252	3983153	0.904664	4402907
				ALL	1022114	5782225	0.305128	18950183
EUR	1KG p3	503	HM3	>=0.01,<0.05	85752	804129	0.0508085	15826668
				>=0.05,<0.1	110369	778820	0.654086	1190700
				>=0.1	910115	3953714	0.849448	4654451
				ALL	1106236	5536663	0.292169	18950183
			TagIt	>=0.01,<0.05	406519	1801426	0.113822	15826668
				>=0.05,<0.1	194537	1016524	0.85372	1190700
				>=0.1	908566	4279007	0.919337	4654451
				ALL	1509622	7096957	0.374506	18950183
	UKBB	8324	HM3	>=0.01,<0.05	84221	802025	0.0506755	15826668
				>=0.05,<0.1	110362	778743	0.654021	1190700
				>=0.1	900790	3944188	0.847401	4654451
				ALL	1095373	5524956	0.291552	18950183
			TagIt	>=0.01,<0.05	377271	1727882	0.109175	15826668
				>=0.05,<0.1	193805	1015162	0.852576	1190700
				>=0.1	897403	4265927	0.916526	4654451
				ALL	1468479	7008971	0.369863	18950183
SAS	1KG p3	489	HM3	>=0.01,<0.05	90608	824928	0.0461137	17889013
				>=0.05,<0.1	105314	757339	0.621215	1219125
				>=0.1	920936	3943326	0.825023	4779654
				ALL	1116858	5525593	0.231315	23887792
			TagIt	>=0.01,<0.05	412272	1926862	0.107712	17889013
				>=0.05,<0.1	190127	1052858	0.863618	1219125
				>=0.1	933331	4365255	0.913299	4779654
				ALL	1535730	7344975	0.307478	23887792
	UKBB	10330	HM3	>=0.01,<0.05	79715	813181	0.045457	17889013
				>=0.05,<0.1	103177	754763	0.619102	1219125
				>=0.1	855930	3878043	0.811365	4779654
				ALL	1038822	5445987	0.227982	23887792
			TagIt	>=0.01,<0.05	297529	1627716	0.0909897	17889013
				>=0.05,<0.1	182240	1041338	0.854168	1219125
				>=0.1	857220	4287131	0.896954	4779654
				ALL	1336989	6956185	0.291203	23887792

### Sheet: ST8
Supplementary Table 8. Performance of the best trained PRS models in the training cohorts.
						Unadjusted for BMI			Adjusted for BMI
Ancestry	Type of PRS	SSD ancestry	SNP set	Source of LD r2	Best shrinkage prior	AUC from model without PRS	AUC from full model	iAUC	AUC from model without PRS	AUC from full model	iAUC
AFR	Single-ancestry	AFR	TagIt	BioVU	1e-06	0.611256	0.636708	0.0254525	0.680278	0.701318	0.0210402
	Single-ancestry	EUR	TagIt	UKBB	0.0001	0.611256	0.63859	0.0273347	0.680278	0.699029	0.0187511
	Single-ancestry	EAS	TagIt	BBJs3	0.0001	0.611256	0.623686	0.0124305	0.680278	0.689191	0.00891225
	Multi-ancestry	AFR+AMR+EAS+EUR+SAS	TagIt	in-house	0.0001	0.611256	0.654798	0.0435	0.680278	0.712418	0.0321392
AMR	Single-ancestry	AMR	TagIt	1KG p3	1e-05	0.587561	0.655172	0.0676	0.641654	0.688328	0.0466748
	Single-ancestry	EUR	TagIt	UKBB	0.001	0.587561	0.683585	0.096	0.641654	0.710371	0.068717
	Single-ancestry	EAS	HM3	BBJs3	0.0001	0.587561	0.658344	0.0708	0.641654	0.690187	0.0485332
	Multi-ancestry	AFR+AMR+EAS+EUR+SAS	TagIt	in-house	0.001	0.587561	0.703451	0.1159	0.641654	0.727011	0.0853573
EAS	Single-ancestry	EAS	HM3	1KG p3	0.0001	0.585665	0.715188	0.129523	0.636937	0.73851	0.101573
	Single-ancestry	EUR	HM3	UKBB	0.0001	0.585665	0.106141	0.106141	0.636937	0.717239	0.0803019
	Multi-ancestry	AFR+AMR+EAS+EUR+SAS	TagIt	1KG p3	0.001	0.585665	0.147653	0.1477	0.636937	0.753412	0.116475
EUR	Single-ancestry	EUR	TagIt	UKBB	0.001	0.618763	0.714302	0.0955387	0.737973	0.785571	0.0475978
	Single-ancestry	EAS	HM3	BBJs3	0.0001	0.618763	0.663033	0.0442705	0.737973	0.761735	0.0237619
	Multi-ancestry	AFR+AMR+EAS+EUR+SAS	TagIt	in-house	0.001	0.618763	0.718659	0.0999	0.737973	0.789972	0.0519982
SAS	Single-ancestry	SAS	TagIt	1KG p3	1e-05	0.706415	0.751003	0.0446	0.738974	0.776245	0.037271
	Single-ancestry	EUR	HM3	UKBB	0.001	0.706415	0.774138	0.0677	0.738974	0.79873	0.058318
	Single-ancestry	EAS	HM3	BBJs3	0.0001	0.706415	0.749948	0.0435	0.738974	0.777316	0.0383422
	Multi-ancestry	AFR+AMR+EAS+EUR+SAS	TagIt	in-house	0.001	0.706415	0.792823	0.0864	0.738974	0.813371	0.0743968

### Sheet: ST9
Supplementary Table 9. Performance of the best trained PRS models unadjusted for BMI in the validation cohorts.
														per SD of the PRS				90th percentile vs interquartile of the PRS				95th vs interquartile of the PRS				97.5th percentile vs interquartile of the PRS
Ancestry	Cohort	Type of PRS	SSD ancestry	SNP set	Source of LD r2	Best shrinkage prior	r2 from full model	ir2	liability r2	AUC from model without PRS	AUC from full model	iAUC	De Long P vs Multi-ancestry PRS-CSx	Beta	SE	OR (95% CI)	P	Beta	SE	OR (95% CI)	P	Beta	SE	OR (95% CI)	P	Beta	SE	OR (95% CI)	P
AFR	AOU	Single-ancestry	AFR	TagIt	BioVU	1e-06	0.0945885	0.0237807	0.0187204	0.639094	0.65553	0.0164359	3.39421e-21	0.30166	0.0200499	1.35 (1.3-1.41)	3.69634e-51	0.592556	0.0647662	1.81 (1.59-2.05)	5.73802e-20	0.666332	0.0881967	1.95 (1.64-2.31)	4.1863e-14	0.802378	0.123628	2.23 (1.75-2.84)	8.5681e-11
	BioMe (3)	Single-ancestry	AFR	TagIt	BioVU	1e-06	0.0532811	0.0251356	0.0185262	0.593326	0.621867	0.0285411	0.2879	0.345345	0.0539113	1.41 (1.27-1.57)	1.49591e-10	0.408136	0.151782	1.5 (1.12-2.03)	0.0071674	0.527477	0.204574	1.69 (1.13-2.53)	0.00992555	0.338244	0.283792	1.4 (0.8-2.45)	0.233311
	MGBB	Single-ancestry	AFR	TagIt	BioVU	1e-06	0.0489115	0.0117749	0.00874485	0.608524	0.620659	0.0121345	0.673658	0.21826	0.0567468	1.24 (1.11-1.39)	0.000119959	0.613557	0.173974	1.85 (1.31-2.6)	0.000420758	0.666322	0.235369	1.95 (1.23-3.09)	0.00464077	0.815089	0.322838	2.26 (1.2-4.25)	0.0115777
	UKBB	Single-ancestry	AFR	TagIt	BioVU	1e-06	0.178255	0.0467398	0.0377911	0.682942	0.715029	0.0320878	2.07e-08	0.508584	0.0491758	1.66 (1.51-1.83)	4.54133e-25	0.76315	0.134377	2.15 (1.65-2.79)	1.35334e-08	0.924272	0.182589	2.52 (1.76-3.6)	4.14785e-07	1.24641	0.262098	3.48 (2.08-5.81)	1.97937e-06
	Meta-analysis	Single-ancestry	AFR	TagIt	BioVU	1e-06								0.323	0.017	1.38 (1.34-1.43)	1.69196e-82	0.598	0.052	1.82 (1.64-2.01)	1.14089e-30	0.688	0.071	1.99 (1.73-2.29)	1.89714e-22	0.81	0.099	2.25 (1.85-2.73)	2.72369e-16
	AOU	Single-ancestry	EAS	TagIt	BBJs	0.0001	0.0881869	0.0173791	0.013681	0.639094	0.652798	0.013704	1.2243e-17	0.25651	0.019874	1.29 (1.24-1.34)	4.11995e-38	0.39801	0.0648451	1.49 (1.31-1.69)	8.36445e-10	0.460631	0.0877423	1.59 (1.33-1.88)	1.52254e-07	0.559292	0.121617	1.75 (1.38-2.22)	4.24908e-06
	BioMe (3)	Single-ancestry	EAS	TagIt	BBJs	0.0001	0.0405617	0.0124162	0.00915135	0.593326	0.602789	0.0094637	0.0327925	0.217884	0.0478965	1.24 (1.13-1.37)	5.38863e-06	0.663523	0.151581	1.94 (1.44-2.61)	1.20126e-05	0.91555	0.203795	2.5 (1.68-3.72)	7.03926e-06	1.10702	0.28131	3.03 (1.74-5.25)	8.31166e-05
	MGBB	Single-ancestry	EAS	TagIt	BBJs	0.0001	0.0519766	0.01484	0.0110212	0.608524	0.619916	0.0113916	0.320024	0.253008	0.0586067	1.29 (1.15-1.44)	1.5813e-05	0.299656	0.176496	1.35 (0.95-1.91)	0.0895449	0.265681	0.238519	1.3 (0.82-2.08)	0.265331	0.632261	0.322098	1.88 (1-3.54)	0.0496522
	UKBB	Single-ancestry	EAS	TagIt	BBJs	0.0001	0.170014	0.0384987	0.0311278	0.682942	0.711237	0.0282956	1.36e-07	0.448833	0.0476614	1.57 (1.43-1.72)	4.63709e-21	0.929522	0.138916	2.53 (1.93-3.33)	2.21288e-11	1.07028	0.187598	2.92 (2.02-4.21)	1.16233e-08	1.42676	0.262636	4.17 (2.49-6.97)	5.55883e-08
	Meta-analysis	Single-ancestry	EAS	TagIt	BBJs	0.0001								0.275	0.016	1.32 (1.28-1.36)	1.32489e-62	0.496	0.052	1.64 (1.48-1.82)	2.37173e-21	0.585	0.071	1.79 (1.56-2.06)	1.32871e-16	0.753	0.098	2.12 (1.75-2.57)	1.45547e-14
	AOU	Single-ancestry	EUR	TagIt	UKBB	0.0001	0.116329	0.0455214	0.0358351	0.639094	0.672815	0.0337205	0.00228507	0.526367	0.0254677	1.69 (1.61-1.78)	6.72508e-95	0.738615	0.068631	2.09 (1.83-2.39)	5.19552e-27	0.906413	0.0928138	2.48 (2.06-2.97)	1.57664e-22	1.0695	0.128873	2.91 (2.26-3.75)	1.05063e-16
	BioMe (3)	Single-ancestry	EUR	TagIt	UKBB	0.0001	0.0574066	0.0292611	0.0215669	0.593326	0.624004	0.0306784	0.35037	0.483257	0.0696939	1.62 (1.41-1.86)	4.09094e-12	0.635355	0.161135	1.89 (1.38-2.59)	8.04715e-05	0.641028	0.210774	1.9 (1.26-2.87)	0.0023555	0.913182	0.284195	2.49 (1.43-4.35)	0.00131251
	MGBB	Single-ancestry	EUR	TagIt	UKBB	0.0001	0.0661232	0.0289866	0.0215274	0.608524	0.629205	0.0206804	0.996279	0.513803	0.0856155	1.67 (1.41-1.98)	1.9576e-09	0.364736	0.187308	1.44 (1-2.08)	0.0515047	0.279907	0.248361	1.32 (0.81-2.15)	0.259735	0.353561	0.335983	1.42 (0.74-2.75)	0.292654
	UKBB	Single-ancestry	EUR	TagIt	UKBB	0.0001	0.198667	0.0671519	0.0542951	0.682942	0.725937	0.0429954	0.000168671	1.04702	0.0852194	2.85 (2.41-3.37)	1.07497e-34	0.925664	0.139654	2.52 (1.92-3.32)	3.39688e-11	1.09055	0.187651	2.98 (2.06-4.3)	6.18766e-09	1.32374	0.259956	3.76 (2.26-6.25)	3.53981e-07
	Meta-analysis	Single-ancestry	EUR	TagIt	UKBB	0.0001								0.557	0.022	1.75 (1.67-1.82)	3.14455e-138	0.723	0.055	2.06 (1.85-2.3)	1.64976e-39	0.847	0.074	2.33 (2.02-2.7)	2.01918e-30	1.023	0.102	2.78 (2.28-3.4)	1.0995e-23
	AOU	Multi-ancestry	AFR+AMR+EAS+EUR+SAS	TagIt	in-house	0.0001	0.126913	0.0561056	0.0441671	0.639094	0.680352	0.0412574	reference	0.520668	0.0228152	1.68 (1.61-1.76)	2.83125e-115	0.838251	0.0672298	2.31 (2.03-2.64)	1.10987e-35	1.05108	0.0926755	2.86 (2.39-3.43)	8.1691e-30	1.18171	0.129744	3.26 (2.53-4.2)	8.39131e-20
	BioMe (3)	Multi-ancestry	AFR+AMR+EAS+EUR+SAS	TagIt	in-house	0.0001	0.0741805	0.046035	0.0339301	0.593326	0.640335	0.047009	reference	0.53912	0.0625463	1.71 (1.52-1.94)	6.72241e-18	0.731481	0.154757	2.08 (1.53-2.81)	2.2826e-06	1.12609	0.208502	3.08 (2.05-4.64)	6.63195e-08	0.915704	0.282507	2.5 (1.44-4.35)	0.00118964
	MGBB	Multi-ancestry	AFR+AMR+EAS+EUR+SAS	TagIt	in-house	0.0001	0.0636268	0.0264902	0.0196734	0.608524	0.629241	0.0207169	reference	0.379194	0.0661656	1.46 (1.28-1.66)	9.98472e-09	0.470406	0.176729	1.6 (1.13-2.26)	0.007774	0.475711	0.236567	1.61 (1.01-2.56)	0.0443369	0.889128	0.325606	2.43 (1.29-4.61)	0.00632015
	UKBB	Multi-ancestry	AFR+AMR+EAS+EUR+SAS	TagIt	in-house	0.0001	0.23196	0.100445	0.081214	0.682942	0.74575	0.0628086	reference	0.961373	0.0652805	2.62 (2.3-2.97)	4.33759e-49	1.35668	0.141152	3.88 (2.94-5.12)	7.15295e-22	1.72419	0.202037	5.61 (3.77-8.33)	1.41313e-17	2.20894	0.306571	9.11 (4.99-16.61)	5.79086e-13
	Meta-analysis	Multi-ancestry	AFR+AMR+EAS+EUR+SAS	TagIt	in-house	0.0001								0.549	0.019	1.73 (1.67-1.8)	2.72515e-175	0.867	0.054	2.38 (2.14-2.65)	2.50354e-58	1.095	0.074	2.99 (2.59-3.46)	2.62924e-49	1.234	0.104	3.43 (2.8-4.21)	2.44571e-32
AMR	AOU	Single-ancestry	AMR	TagIt	1KG p3	1e-05	0.170987	0.0521608	0.0426251	0.679396	0.710815	0.0314187	1.34699e-53	0.487954	0.0260521	1.63 (1.55-1.71)	2.82314e-78	0.760034	0.0827884	2.14 (1.82-2.52)	4.29295e-20	0.933592	0.113152	2.54 (2.04-3.18)	1.57409e-16	0.823202	0.154074	2.28 (1.68-3.08)	9.14759e-08
	BioMe (3)	Single-ancestry	AMR	TagIt	1KG p3	1e-05	0.127215	0.049295	0.0374128	0.653169	0.691141	0.0379729	0.00850375	0.685201	0.0562439	1.98 (1.78-2.22)	3.84459e-34	0.932389	0.169665	2.54 (1.82-3.54)	3.89693e-08	1.26743	0.243029	3.55 (2.21-5.72)	1.8367e-07	1.41945	0.3191	4.14 (2.21-7.73)	8.65504e-06
	MGBB	Single-ancestry	AMR	TagIt	1KG p3	1e-05	0.107689	0.0233246	0.0175273	0.664595	0.683963	0.0193683	0.0638472	0.381475	0.0732228	1.46 (1.27-1.69)	1.89063e-07	0.234297	0.232	1.26 (0.8-1.99)	0.312542	0.0455503	0.310685	1.05 (0.57-1.92)	0.883438	-0.0363493	0.402229	0.96 (0.44-2.12)	0.927993
	MXBB	Single-ancestry	AMR	TagIt	1KG p3	1e-05	0.0988907	0.0242441	0.0169663	0.63101	0.661163	0.0301524	3.75e-08	0.36008	0.0673575	1.43 (1.26-1.64)	9.00159e-08	0.734226	0.193875	2.08 (1.42-3.05)	0.000152407	0.936026	0.259884	2.55 (1.53-4.24)	0.000316137	0.822265	0.359236	2.28 (1.13-4.6)	0.0220838
	Meta-analysis	Single-ancestry	AMR	TagIt	1KG p3	1e-05								0.494	0.021	1.64 (1.57-1.71)	8.37808e-119	0.74	0.067	2.1 (1.84-2.39)	9.57339e-29	0.904	0.091	2.47 (2.07-2.95)	3.57423e-23	0.831	0.123	2.3 (1.8-2.92)	1.50511e-11
	AOU	Single-ancestry	EAS	HM3	BBJs	0.0001	0.180001	0.0611741	0.0499907	0.679396	0.712857	0.0334605	3.31759e-48	0.632224	0.031249	1.88 (1.77-2)	5.13847e-91	0.851412	0.0922027	2.34 (1.96-2.81)	2.60383e-20	1.14021	0.12255	3.13 (2.46-3.98)	1.35216e-20	0.99496	0.161173	2.7 (1.97-3.71)	6.69013e-10
	BioMe (3)	Single-ancestry	EAS	HM3	BBJs	0.0001	0.11934	0.0414205	0.0314364	0.653169	0.681431	0.0282626	0.00109247	0.590956	0.0527772	1.81 (1.63-2)	4.2094e-29	0.822168	0.139926	2.28 (1.73-2.99)	4.2092e-09	0.910989	0.190127	2.49 (1.71-3.61)	1.65565e-06	0.933599	0.256625	2.54 (1.54-4.21)	0.00027478
	MGBB	Single-ancestry	EAS	HM3	BBJs	0.0001	0.119294	0.0349296	0.026248	0.664595	0.689155	0.0245601	0.00102259	0.498828	0.0783662	1.65 (1.41-1.92)	1.94856e-10	0.523127	0.213733	1.69 (1.11-2.56)	0.0143823	0.742616	0.274107	2.1 (1.23-3.6)	0.00674412	0.808005	0.369168	2.24 (1.09-4.63)	0.0286171
	MXBB	Single-ancestry	EAS	HM3	BBJs	0.0001	0.135759	0.0611121	0.0427669	0.63101	0.696884	0.065874	0.137856	0.642312	0.0767531	1.9 (1.64-2.21)	5.83314e-17	0.970211	0.209464	2.64 (1.75-3.98)	3.6239e-06	1.23146	0.266648	3.43 (2.03-5.78)	3.86908e-06	1.34927	0.358625	3.85 (1.91-7.78)	0.00016833
	Meta-analysis	Single-ancestry	EAS	HM3	BBJs	0.0001								0.612	0.024	1.84 (1.76-1.93)	9.87807e-142	0.823	0.068	2.28 (1.99-2.6)	2.52158e-33	1.055	0.091	2.87 (2.4-3.43)	2.70225e-31	1.002	0.121	2.72 (2.15-3.45)	9.83195e-17
	AOU	Single-ancestry	EUR	TagIt	UKBB	0.001	0.258084	0.139258	0.1138	0.679396	0.758275	0.0788784	0.00100294	1.16395	0.0394219	3.2 (2.96-3.46)	1.35533e-191	1.61039	0.10004	5 (4.11-6.09)	2.6575e-58	1.97352	0.134837	7.2 (5.53-9.37)	1.64636e-48	2.0473	0.178992	7.75 (5.45-11)	2.70273e-30
	BioMe (3)	Single-ancestry	EUR	TagIt	UKBB	0.001	0.148384	0.0704639	0.0534791	0.653169	0.702594	0.0494257	0.0543133	1.16733	0.0807825	3.21 (2.74-3.76)	2.49666e-47	1.27665	0.210589	3.58 (2.37-5.42)	1.34191e-09	1.58541	0.323257	4.88 (2.59-9.2)	9.36811e-07	1.82455	0.409203	6.2 (2.78-13.83)	8.24222e-06
	MGBB	Single-ancestry	EUR	TagIt	UKBB	0.001	0.165118	0.0807532	0.0606823	0.664595	0.713164	0.0485694	0.201591	1.05106	0.110994	2.86 (2.3-3.56)	2.81114e-21	0.847014	0.24989	2.33 (1.43-3.81)	0.000700085	0.452353	0.338235	1.57 (0.81-3.05)	0.181094	0.389615	0.453723	1.48 (0.61-3.59)	0.390502
	MXBB	Single-ancestry	EUR	TagIt	UKBB	0.001	0.145906	0.0712591	0.0498678	0.63101	0.701586	0.0705752	0.0032909	0.869819	0.0961265	2.39 (1.98-2.88)	1.44691e-19	1.3755	0.212567	3.96 (2.61-6)	9.74278e-11	1.54216	0.267644	4.67 (2.77-7.9)	8.31302e-09	1.82412	0.351153	6.2 (3.11-12.34)	2.05081e-07
	Meta-analysis	Single-ancestry	EUR	TagIt	UKBB	0.001								1.123	0.032	3.07 (2.89-3.27)	2.28027e-272	1.455	0.079	4.28 (3.67-5)	6.21615e-76	1.71	0.107	5.53 (4.48-6.82)	2.02843e-57	1.824	0.141	6.2 (4.7-8.17)	3.55635e-38
	AOU	Multi-ancestry	AFR+AMR+EAS+EUR+SAS	TagIt	in-house	0.001	0.274016	0.155189	0.126819	0.679396	0.765549	0.0861524	reference	1.05143	0.0339774	2.86 (2.68-3.06)	2.95786e-210	1.45034	0.0928067	4.26 (3.56-5.12)	4.72481e-55	1.8505	0.13009	6.36 (4.93-8.21)	6.43287e-46	2.08816	0.181759	8.07 (5.65-11.53)	1.50585e-30
	BioMe (3)	Multi-ancestry	AFR+AMR+EAS+EUR+SAS	TagIt	in-house	0.001	0.179624	0.101704	0.0771892	0.653169	0.723358	0.0701897	reference	1.24666	0.0727786	3.48 (3.02-4.01)	8.94275e-66	1.48045	0.210041	4.39 (2.91-6.63)	1.81015e-12	1.94224	0.312592	6.97 (3.78-12.87)	5.18674e-10	2.25777	0.409816	9.56 (4.28-21.35)	3.60391e-08
	MGBB	Multi-ancestry	AFR+AMR+EAS+EUR+SAS	TagIt	in-house	0.001	0.173516	0.0891512	0.066993	0.664595	0.721252	0.056657	reference	0.954806	0.0961206	2.6 (2.15-3.14)	2.97891e-23	0.628234	0.253809	1.87 (1.14-3.08)	0.0133152	0.850893	0.341044	2.34 (1.2-4.57)	0.0125969	0.810827	0.462401	2.25 (0.91-5.57)	0.0795132
	MXBB	Multi-ancestry	AFR+AMR+EAS+EUR+SAS	TagIt	in-house	0.001	0.163472	0.088825	0.0621606	0.63101	0.712482	0.0814712	reference	0.766895	0.076448	2.15 (1.85-2.5)	1.10723e-23	1.35157	0.194512	3.86 (2.64-5.66)	3.69139e-12	1.77231	0.253566	5.88 (3.58-9.67)	2.75745e-12	2.24246	0.356195	9.42 (4.68-18.93)	3.06209e-10
	Meta-analysis	Multi-ancestry	AFR+AMR+EAS+EUR+SAS	TagIt	in-house	0.001								1.035	0.027	2.82 (2.67-2.97)	0	1.369	0.074	3.93 (3.4-4.55)	1.20434e-75	1.756	0.103	5.79 (4.73-7.08)	1.29111e-64	2.011	0.143	7.47 (5.64-9.89)	7.92305e-45
EAS	AOU	Single-ancestry	EAS	HM3	1KG p3	0.0001	0.296974	0.113437	0.0898415	0.729425	0.790703	0.0612782	0.0581372	0.855606	0.0991581	2.35 (1.94-2.86)	6.20543e-18	1.60692	0.276474	4.99 (2.9-8.57)	6.16537e-09	1.88652	0.37719	6.6 (3.15-13.82)	5.68832e-07	1.93373	0.521342	6.92 (2.49-19.21)	0.000207961
	BBJ (4b)	Single-ancestry	EAS	HM3	1KG p3	0.0001	0.144351	0.109726	0.080589	0.591923	0.694369	0.102446	8.979e-08	0.672208	0.0463247	1.96 (1.79-2.14)	1.0349e-47	1.31844	0.13912	3.74 (2.85-4.91)	2.61804e-21	1.49336	0.190905	4.45 (3.06-6.47)	5.177e-15	1.53647	0.26308	4.65 (2.78-7.78)	5.21047e-09
	BioMe (3)	Single-ancestry	EAS	HM3	1KG p3	0.0001	0.191191	0.0638875	0.0464138	0.69952	0.740151	0.0406309	0.7458	0.711396	0.119785	2.04 (1.61-2.58)	2.86871e-09	1.21862	0.325677	3.38 (1.79-6.4)	0.000182702	1.0679	0.578535	2.91 (0.94-9.04)	0.0649117	6.01436	2.76239	409.28 (1.82-91922.77)	0.0294635
	CKB-78	Single-ancestry	EAS	HM3	1KG p3	0.0001	0.128754	0.0462697	0.0261719	0.660339	0.704828	0.0444894	0.0001428	0.503511	0.0331296	1.65 (1.55-1.77)	3.6329e-52	0.786839	0.0924989	2.2 (1.83-2.63)	1.79319e-17	0.993139	0.117098	2.7 (2.15-3.4)	2.22791e-17	1.22792	0.152441	3.41 (2.53-4.6)	7.94709e-16
	KBA (3)	Single-ancestry	EAS	HM3	1KG p3	0.0001	0.206408	0.135285	0.0786729	0.669118	0.772472	0.103354	8.632e-13	0.920217	0.0302182	2.51 (2.37-2.66)	1.11385e-203	1.49199	0.0740194	4.45 (3.85-5.14)	2.3487e-90	1.74168	0.0946662	5.71 (4.74-6.87)	1.36149e-75	1.90418	0.125886	6.71 (5.25-8.59)	1.08746e-51
	SDCS/SP2-610/SP2-610	Single-ancestry	EAS	HM3	1KG p3	0.0001	0.433791	0.0643419	0.0643544	0.819986	0.84461	0.0246246	7.486e-07	0.675222	0.0679689	1.96 (1.72-2.24)	2.95329e-23	1.16059	0.24433	3.19 (1.98-5.15)	2.03332e-06	1.33066	0.33895	3.78 (1.95-7.35)	8.64276e-05	0.952766	0.436027	2.59 (1.1-6.09)	0.0288811
	SNUH	Single-ancestry	EAS	HM3	1KG p3	0.0001	0.369155	0.261247	0.20604	0.658527	0.815832	0.157305	0.05939	1.31744	0.054211	3.73 (3.36-4.15)	1.86761e-130	2.54806	0.31456	12.78 (6.9-23.68)	5.47834e-16	3.54524	0.716316	34.65 (8.51-141.05)	7.44955e-07	3.47438	1.01224	32.28 (4.44-234.7)	0.000598366
	Meta-analysis	Single-ancestry	EAS	HM3	1KG p3	0.0001								0.785	0.018	2.19 (2.12-2.27)	0	1.274	0.05	3.58 (3.24-3.94)	2.44871e-143	1.473	0.066	4.36 (3.83-4.96)	8.39044e-112	1.619	0.087	5.05 (4.26-5.99)	1.87081e-76
	AOU	Single-ancestry	EUR	HM3	UKBB	0.0001	0.280309	0.0967714	0.0766423	0.729425	0.783029	0.0536042	0.0153364	0.729957	0.0909753	2.08 (1.74-2.48)	1.0262e-15	1.11408	0.268612	3.05 (1.8-5.16)	3.36095e-05	1.33336	0.358226	3.79 (1.88-7.66)	0.000197553	1.56736	0.484901	4.79 (1.85-12.4)	0.00122783
	BBJ (4b)	Single-ancestry	EUR	HM3	UKBB	0.0001	0.125736	0.0911107	0.0669171	0.591923	0.682652	0.0907292	7.618e-09	0.604761	0.0454326	1.83 (1.68-2)	1.99365e-40	0.922525	0.133959	2.52 (1.93-3.27)	5.71246e-12	1.01712	0.180878	2.77 (1.94-3.94)	1.87379e-08	1.3573	0.256987	3.89 (2.35-6.43)	1.28071e-07
	BioMe (3)	Single-ancestry	EUR	HM3	UKBB	0.0001	0.177153	0.0498494	0.0362152	0.69952	0.734613	0.0350934	0.6116	0.552013	0.104466	1.74 (1.42-2.13)	1.26276e-07	0.585235	0.283981	1.8 (1.03-3.13)	0.0393193	1.40435	0.362317	4.07 (2-8.28)	0.000106178	1.375	0.498676	3.96 (1.49-10.51)	0.00582811
	CKB-78	Single-ancestry	EUR	HM3	UKBB	0.0001	0.117697	0.0352127	0.0199176	0.660339	0.695323	0.0349847	2.451e-08	0.437145	0.0328628	1.55 (1.45-1.65)	2.24982e-40	0.701026	0.0939403	2.02 (1.68-2.42)	8.49186e-14	0.876942	0.119555	2.4 (1.9-3.04)	2.21623e-13	1.05574	0.155806	2.87 (2.12-3.9)	1.23568e-11
	KBA (3)	Single-ancestry	EUR	HM3	UKBB	0.0001	0.183319	0.112196	0.0652459	0.669118	0.757145	0.0880271	7.26828e-21	0.809126	0.028907	2.25 (2.12-2.38)	2.11027e-172	1.34587	0.0729092	3.84 (3.33-4.43)	4.36603e-76	1.62533	0.0927318	5.08 (4.24-6.09)	8.87494e-69	1.82957	0.123749	6.23 (4.89-7.94)	1.84346e-49
	SDCS/SP2-610/SP2-610	Single-ancestry	EUR	HM3	UKBB	0.0001	0.439797	0.0703482	0.0703618	0.819986	0.848465	0.0284795	0.002084	0.70752	0.068339	2.03 (1.77-2.32)	4.05137e-25	1.44939	0.265389	4.26 (2.53-7.17)	4.72472e-08	1.88057	0.410873	6.56 (2.93-14.67)	4.7167e-06	0.859451	0.467126	2.36 (0.95-5.9)	0.0657873
	SNUH	Single-ancestry	EUR	HM3	UKBB	0.0001	0.306665	0.198757	0.156755	0.658527	0.787185	0.128659	2.36328e-20	1.04883	0.0478454	2.85 (2.6-3.13)	1.62927e-106	1.88448	0.221119	6.58 (4.27-10.15)	1.56174e-17	1.84605	0.308451	6.33 (3.46-11.6)	2.1651e-09	2.56906	0.594423	13.05 (4.07-41.85)	1.54663e-05
	Meta-analysis	Single-ancestry	EUR	HM3	UKBB	0.0001								0.696	0.017	2.01 (1.94-2.07)	0	1.114	0.049	3.05 (2.77-3.35)	6.67585e-115	1.339	0.063	3.82 (3.37-4.32)	4.92948e-99	1.507	0.085	4.51 (3.82-5.33)	8.92501e-70
	AOU	Multi-ancestry	AFR+AMR+EAS+EUR+SAS	TagIt	1KG p3	0.001	0.322662	0.139125	0.110186	0.729425	0.803545	0.0741198	reference	0.941948	0.100005	2.56 (2.11-3.12)	4.55428e-21	1.35583	0.266743	3.88 (2.3-6.54)	3.71669e-07	1.82848	0.364312	6.22 (3.05-12.71)	5.19384e-07	2.6548	0.557956	14.22 (4.76-42.46)	1.95435e-06
	BBJ (4b)	Multi-ancestry	AFR+AMR+EAS+EUR+SAS	TagIt	1KG p3	0.001	0.184681	0.150056	0.11021	0.591923	0.722514	0.13059	reference	0.811782	0.0485525	2.25 (2.05-2.48)	9.42358e-63	1.2837	0.138715	3.61 (2.75-4.74)	2.15789e-20	1.67781	0.198315	5.35 (3.63-7.9)	2.66626e-17	1.87665	0.284794	6.53 (3.74-11.41)	4.41247e-11
	BioMe (3)	Multi-ancestry	AFR+AMR+EAS+EUR+SAS	TagIt	1KG p3	0.001	0.207007	0.0797037	0.0579041	0.69952	0.749537	0.0500171	reference	0.672328	0.102201	1.96 (1.6-2.39)	4.75272e-11	1.19088	0.286225	3.29 (1.88-5.77)	3.17376e-05	1.08405	0.376734	2.96 (1.41-6.19)	0.00400848	1.35679	0.506498	3.88 (1.44-10.48)	0.00738924
	CKB-78	Multi-ancestry	AFR+AMR+EAS+EUR+SAS	TagIt	1KG p3	0.001	0.141661	0.0591769	0.0334727	0.660339	0.71515	0.0548112	reference	0.575688	0.0337201	1.78 (1.66-1.9)	2.37578e-65	0.983203	0.0892488	2.67 (2.24-3.18)	3.18459e-28	1.13716	0.113511	3.12 (2.5-3.89)	1.2698e-23	1.27542	0.151036	3.58 (2.66-4.81)	3.05441e-17
	KBA (3)	Multi-ancestry	AFR+AMR+EAS+EUR+SAS	TagIt	1KG p3	0.001	0.239897	0.168774	0.0981479	0.669118	0.791384	0.122265	reference	1.05048	0.0315065	2.86 (2.69-3.04)	9.64912e-244	1.76502	0.0732074	5.84 (5.06-6.74)	1.97095e-128	2.0354	0.0939616	7.66 (6.37-9.2)	4.67505e-104	2.31238	0.125074	10.1 (7.9-12.9)	2.57057e-76
	SDCS/SP2-610/SP2-610	Multi-ancestry	AFR+AMR+EAS+EUR+SAS	TagIt	1KG p3	0.001	0.471645	0.102196	0.102216	0.819986	0.86	0.0400144	reference	0.897239	0.0738359	2.45 (2.12-2.83)	5.61201e-34	1.17927	0.249377	3.25 (1.99-5.3)	2.25759e-06	1.42295	0.347853	4.15 (2.1-8.21)	4.30132e-05	1.81649	0.516116	6.15 (2.24-16.91)	0.000432305
	SNUH	Multi-ancestry	AFR+AMR+EAS+EUR+SAS	TagIt	1KG p3	0.001	0.411282	0.303373	0.239264	0.658527	0.834288	0.175761	reference	1.46928	0.0570879	4.35 (3.89-4.86)	4.49787e-146	3.82435	0.583904	45.81 (14.58-143.86)	5.76805e-11	16.4484	277.996	13913915.33 (0-6.00020960297414e+243)	0.952818	16.4294	393.009	13652046.57 (0-Inf)	0.966655
	Meta-analysis	Multi-ancestry	AFR+AMR+EAS+EUR+SAS	TagIt	1KG p3	0.001								0.895	0.018	2.45 (2.36-2.54)	0	1.425	0.049	4.16 (3.78-4.58)	9.88652e-183	1.65	0.065	5.21 (4.58-5.91)	1.21849e-143	1.89	0.087	6.62 (5.58-7.85)	9.77339e-104
EUR	AOU	Single-ancestry	EUR	TagIt	UKBB	0.001	0.204067	0.164467	0.109004	0.61412	0.751926	0.137807	8.27514e-13	0.937207	0.0148683	2.55 (2.48-2.63)	0	1.58611	0.0373332	4.88 (4.54-5.26)	0	1.79104	0.0495675	6 (5.44-6.61)	6.77294e-286	1.9858	0.0680919	7.28 (6.37-8.33)	5.63865e-187
	BioMe (3)	Single-ancestry	EUR	TagIt	UKBB	0.001	0.101255	0.0641652	0.0377827	0.622422	0.689069	0.0666474	0.7834	0.664228	0.0401732	1.94 (1.8-2.1)	2.08346e-61	1.13564	0.0974841	3.11 (2.57-3.77)	2.30798e-31	1.35166	0.132436	3.86 (2.98-5.01)	1.86203e-24	1.51333	0.195605	4.54 (3.1-6.66)	1.0206e-14
	BioVU (2)	Single-ancestry	EUR	TagIt	UKBB	0.001	0.135639	0.103827	0.0632701	0.607729	0.717919	0.11019	0.5736	0.75098	0.0210819	2.12 (2.03-2.21)	6.40641e-278	1.19567	0.0547924	3.31 (2.97-3.68)	1.44061e-105	1.38318	0.0724036	3.99 (3.46-4.6)	2.34826e-81	1.54378	0.0994234	4.68 (3.85-5.69)	2.26648e-54
	MGBB	Single-ancestry	EUR	TagIt	UKBB	0.001	0.131701	0.0995108	0.0529209	0.619292	0.724819	0.105527	0.4077	0.776398	0.0191157	2.17 (2.09-2.26)	0	1.27364	0.0472295	3.57 (3.26-3.92)	3.58942e-160	1.50117	0.0599527	4.49 (3.99-5.05)	2.28737e-138	1.74033	0.0786908	5.7 (4.88-6.65)	2.21511e-108
	Meta-analysis	Single-ancestry	EUR	TagIt	UKBB	0.001								0.836	0.01	2.31 (2.26-2.35)	0	1.388	0.025	4.01 (3.82-4.21)	0	1.594	0.033	4.92 (4.62-5.25)	0	1.794	0.045	6.01 (5.51-6.57)	0
	AOU	Single-ancestry	EAS	HM3	BBJs	0.0001	0.0955896	0.0559891	0.0371079	0.61412	0.672172	0.0580523	1.76577e-239	0.498063	0.0129358	1.65 (1.6-1.69)	0	0.818572	0.0373024	2.27 (2.11-2.44)	9.83011e-107	0.918011	0.0491932	2.5 (2.27-2.76)	1.02094e-77	1.14364	0.066098	3.14 (2.76-3.57)	4.53423e-67
	BioMe (3)	Single-ancestry	EAS	HM3	BBJs	0.0001	0.0665873	0.0294971	0.0173689	0.622422	0.653296	0.0308742	0.001207	0.390389	0.034411	1.48 (1.38-1.58)	7.86398e-30	0.601966	0.0996088	1.83 (1.5-2.22)	1.50992e-09	0.854993	0.127339	2.35 (1.83-3.02)	1.88975e-11	0.97252	0.171077	2.64 (1.89-3.7)	1.31043e-08
	BioVU (2)	Single-ancestry	EAS	HM3	BBJs	0.0001	0.0704319	0.0386189	0.0235337	0.607729	0.65682	0.0490909	2.76833e-23	0.426009	0.0190809	1.53 (1.47-1.59)	2.04532e-110	0.653692	0.0559686	1.92 (1.72-2.15)	1.61995e-31	0.781568	0.0731986	2.18 (1.89-2.52)	1.29909e-26	0.726506	0.100817	2.07 (1.7-2.52)	5.75384e-13
	MGBB	Single-ancestry	EAS	HM3	BBJs	0.0001	0.0694026	0.0372121	0.0197898	0.619292	0.666263	0.0469711	4.99961e-25	0.450814	0.017707	1.57 (1.52-1.62)	5.51951e-143	0.680288	0.0502574	1.97 (1.79-2.18)	9.57621e-42	0.800938	0.0647295	2.23 (1.96-2.53)	3.631e-35	1.01591	0.0839634	2.76 (2.34-3.26)	1.06361e-33
	Meta-analysis	Single-ancestry	EAS	HM3	BBJs	0.0001								0.464	0.009	1.59 (1.56-1.62)	0	0.734	0.026	2.08 (1.98-2.19)	5.35499e-182	0.854	0.033	2.35 (2.2-2.51)	6.39422e-145	1.014	0.045	2.76 (2.52-3.01)	1.17207e-114
	AOU	Multi-ancestry	AFR+AMR+EAS+EUR+SAS	TagIt	in-house	0.001	0.212902	0.173301	0.114859	0.61412	0.757097	0.142977	reference	0.969634	0.015047	2.64 (2.56-2.72)	0	1.63443	0.0373906	5.13 (4.76-5.52)	0	1.82767	0.0496523	6.22 (5.64-6.86)	1.30367e-296	2.05938	0.0684016	7.84 (6.86-8.97)	3.89759e-199
	BioMe (3)	Multi-ancestry	AFR+AMR+EAS+EUR+SAS	TagIt	in-house	0.001	0.105506	0.0684161	0.0402858	0.622422	0.692328	0.0699062	reference	0.672824	0.0394765	1.96 (1.81-2.12)	3.89659e-65	1.18994	0.0959629	3.29 (2.72-3.97)	2.61202e-35	1.33883	0.129488	3.81 (2.96-4.92)	4.67483e-25	1.41766	0.192593	4.13 (2.83-6.02)	1.82669e-13
	BioVU (2)	Multi-ancestry	AFR+AMR+EAS+EUR+SAS	TagIt	in-house	0.001	0.14038	0.108567	0.0661592	0.607729	0.721415	0.113686	reference	0.76796	0.0211243	2.16 (2.07-2.25)	2.23922e-289	1.2087	0.0547207	3.35 (3.01-3.73)	4.06819e-108	1.33893	0.0724951	3.81 (3.31-4.4)	3.65309e-76	1.54551	0.0986499	4.69 (3.87-5.69)	2.55693e-55
	MGBB	Multi-ancestry	AFR+AMR+EAS+EUR+SAS	TagIt	in-house	0.001	0.137776	0.105586	0.0561517	0.619292	0.729716	0.110425	reference	0.802509	0.0192199	2.23 (2.15-2.32)	0	1.32923	0.0473763	3.78 (3.44-4.15)	3.30244e-173	1.54181	0.059944	4.67 (4.16-5.26)	6.82916e-146	1.78281	0.0789487	5.95 (5.09-6.94)	6.52841e-113
	Meta-analysis	Multi-ancestry	AFR+AMR+EAS+EUR+SAS	TagIt	in-house	0.001								0.86	0.01	2.36 (2.32-2.41)	0	1.431	0.025	4.18 (3.98-4.39)	0	1.612	0.033	5.01 (4.7-5.35)	0	1.832	0.045	6.25 (5.72-6.82)	0
SAS	AIDHS/SDS1	Single-ancestry	SAS	TagIt	1KG p3	1e-05	0.102763	0.0521148	0.0403686	0.616184	0.657134	0.0409502	0.002091	0.451039	0.0613881	1.57 (1.39-1.77)	2.02199e-13	1.0244	0.229635	2.79 (1.78-4.37)	8.15891e-06	1.10142	0.324827	3.01 (1.59-5.69)	0.000696951	1.03725	0.436625	2.82 (1.2-6.64)	0.0175198
	AOU	Single-ancestry	SAS	TagIt	1KG p3	1e-05	0.246805	0.0366237	0.0320943	0.740901	0.760693	0.0197913	0.00113786	0.422255	0.116352	1.53 (1.21-1.92)	0.000284384	0.627575	0.37383	1.87 (0.9-3.9)	0.0931967	1.37595	0.53897	3.96 (1.38-11.39)	0.0106822	2.46849	0.85533	11.8 (2.21-63.11)	0.00390166
	BioMe (3)	Single-ancestry	SAS	TagIt	1KG p3	1e-05	0.0698545	0.0316271	0.0240177	0.590385	0.619454	0.0290695	0.08786	0.334026	0.0869745	1.4 (1.18-1.66)	0.000122782	0.311215	0.290931	1.37 (0.77-2.41)	0.284745	0.348726	0.405105	1.42 (0.64-3.14)	0.389332	0.669844	0.57655	1.95 (0.63-6.05)	0.245311
	LOLIPOP (IA317)	Single-ancestry	SAS	TagIt	1KG p3	1e-05	0.212551	0.0697118	0.0521134	0.715951	0.755259	0.0393071	2.19e-06	0.598776	0.062633	1.82 (1.61-2.06)	1.17688e-21	0.885059	0.181763	2.42 (1.7-3.46)	1.11987e-06	0.790957	0.250225	2.21 (1.35-3.6)	0.00157237	0.813693	0.343863	2.26 (1.15-4.43)	0.0179655
	Meta-analysis	Single-ancestry	SAS	TagIt	1KG p3	1e-05								0.479	0.037	1.61 (1.5-1.74)	4.48425e-38	0.797	0.121	2.22 (1.75-2.81)	4.54416e-11	0.856	0.169	2.35 (1.69-3.28)	4.17747e-07	0.98	0.235	2.66 (1.68-4.22)	3.1042e-05
	AIDHS/SDS1	Single-ancestry	EAS	HM3	BBJs	0.0001	0.134527	0.0838784	0.0649731	0.616184	0.681326	0.0651416	0.05989	0.568295	0.06163	1.77 (1.56-1.99)	2.94145e-20	0.868254	0.223503	2.38 (1.54-3.69)	0.000102433	1.2143	0.341392	3.37 (1.72-6.58)	0.000375229	1.82529	0.613881	6.2 (1.86-20.67)	0.00294563
	AOU	Single-ancestry	EAS	HM3	BBJs	0.0001	0.205426	0.0574589	0.0462306	0.740901	0.764247	0.0233459	0.00234439	0.452008	0.116376	1.57 (1.25-1.97)	0.000102734	0.225682	0.378544	1.25 (0.6-2.63)	0.551052	-0.0397054	0.505389	0.96 (0.36-2.59)	0.937379	0.0810487	0.713816	1.08 (0.27-4.39)	0.9096
	BioMe (3)	Single-ancestry	EAS	HM3	BBJs	0.0001	0.101861	0.0636337	0.0483234	0.590385	0.663027	0.0726419	0.7431	0.60121	0.111869	1.82 (1.47-2.27)	7.68994e-08	0.788265	0.307273	2.2 (1.2-4.02)	0.0103069	0.702028	0.427148	2.02 (0.87-4.66)	0.100274	0.467836	0.640622	1.6 (0.45-5.6)	0.465216
	LOLIPOP (IA317)	Single-ancestry	EAS	HM3	BBJs	0.0001	0.195173	0.0523343	0.0391228	0.715951	0.743146	0.0271943	2.543e-11	0.505216	0.0605915	1.66 (1.47-1.87)	7.55223e-17	0.811607	0.181223	2.25 (1.58-3.21)	7.51719e-06	0.866902	0.241299	2.38 (1.48-3.82)	0.000327333	0.988494	0.329935	2.69 (1.41-5.13)	0.00273522
	Meta-analysis	Single-ancestry	EAS	HM3	BBJs	0.0001								0.535	0.038	1.71 (1.58-1.84)	8.84525e-45	0.765	0.121	2.15 (1.7-2.72)	2.85756e-10	0.825	0.169	2.28 (1.64-3.18)	1.00146e-06	0.937	0.248	2.55 (1.57-4.15)	0.0001583
	AIDHS/SDS1	Single-ancestry	EUR	HM3	UKBB	0.001	0.164053	0.113405	0.0878448	0.616184	0.705156	0.0889718	0.4917	0.727503	0.0685655	2.07 (1.81-2.37)	2.66798e-26	1.25334	0.247931	3.5 (2.15-5.69)	4.29917e-07	1.43217	0.358329	4.19 (2.07-8.45)	6.42078e-05	1.69512	0.530211	5.45 (1.93-15.4)	0.00138836
	AOU	Single-ancestry	EUR	HM3	UKBB	0.001	0.327785	0.117604	0.103059	0.740901	0.802637	0.061736	0.893209	0.978416	0.155642	2.66 (1.96-3.61)	3.25042e-10	1.83179	0.479489	6.25 (2.44-15.98)	0.000133293	1.84397	0.68085	6.32 (1.66-24.01)	0.00676216	1.48024	0.837806	4.39 (0.85-22.7)	0.0772602
	BioMe (3)	Single-ancestry	EUR	HM3	UKBB	0.001	0.0996895	0.0614622	0.0466745	0.590385	0.660226	0.0698407	0.6745	0.634505	0.119394	1.89 (1.49-2.38)	1.07017e-07	0.923425	0.332136	2.52 (1.31-4.83)	0.00543147	0.700978	0.488908	2.02 (0.77-5.26)	0.15164	1.90349	0.942019	6.71 (1.06-42.51)	0.0433155
	LOLIPOP (IA317)	Single-ancestry	EUR	HM3	UKBB	0.001	0.254768	0.111929	0.0836729	0.715951	0.775608	0.0596562	0.000689	0.897381	0.0760513	2.45 (2.11-2.85)	3.91758e-32	1.5921	0.215939	4.91 (3.22-7.5)	1.66957e-13	1.77866	0.286146	5.92 (3.38-10.38)	5.10202e-10	1.84678	0.358036	6.34 (3.14-12.79)	2.49488e-07
	Meta-analysis	Single-ancestry	EUR	HM3	UKBB	0.001								0.794	0.045	2.21 (2.03-2.42)	3.59706e-70	1.386	0.14	4 (3.04-5.26)	3.70997e-23	1.51	0.195	4.53 (3.09-6.63)	9.03707e-15	1.775	0.268	5.9 (3.49-9.98)	3.58827e-11
	AIDHS/SDS1	Multi-ancestry	AFR+AMR+EAS+EUR+SAS	TagIt	in-house	0.001	0.188374	0.137725	0.106684	0.616184	0.71851	0.102325	reference	0.786178	0.0678486	2.2 (1.92-2.51)	4.78294e-31	1.4799	0.254407	4.39 (2.67-7.23)	5.98955e-09	2.16924	0.442401	8.75 (3.68-20.83)	9.42303e-07	2.59965	0.74229	13.46 (3.14-57.66)	0.000461437
	AOU	Multi-ancestry	AFR+AMR+EAS+EUR+SAS	TagIt	in-house	0.001	0.320922	0.11074	0.0970445	0.740901	0.801445	0.0605435	reference	0.813336	0.133502	2.26 (1.74-2.93)	1.11294e-09	0.918214	0.395062	2.5 (1.15-5.43)	0.0201133	1.14361	0.555529	3.14 (1.06-9.32)	0.0395328	1.19421	0.86849	3.3 (0.6-18.11)	0.169117
	BioMe (3)	Multi-ancestry	AFR+AMR+EAS+EUR+SAS	TagIt	in-house	0.001	0.117993	0.0797655	0.060574	0.590385	0.673217	0.0828321	reference	0.569025	0.0945795	1.77 (1.47-2.13)	1.78366e-09	1.06658	0.303639	2.91 (1.6-5.27)	0.000443645	1.0934	0.420333	2.98 (1.31-6.8)	0.00928818	1.35161	0.642427	3.86 (1.1-13.61)	0.035386
	LOLIPOP (IA317)	Multi-ancestry	AFR+AMR+EAS+EUR+SAS	TagIt	in-house	0.001	0.285155	0.142316	0.106389	0.715951	0.794072	0.0781202	reference	0.942687	0.0716289	2.57 (2.23-2.95)	1.47695e-39	1.29032	0.187207	3.63 (2.52-5.24)	5.48412e-12	1.5829	0.250938	4.87 (2.98-7.96)	2.82804e-10	1.37119	0.334007	3.94 (2.05-7.58)	4.03808e-05
	Meta-analysis	Multi-ancestry	AFR+AMR+EAS+EUR+SAS	TagIt	in-house	0.001								0.8	0.042	2.23 (2.05-2.42)	1.25452e-82	1.26	0.128	3.53 (2.74-4.53)	6.40393e-23	1.543	0.183	4.68 (3.27-6.7)	3.31608e-17	1.505	0.262	4.5 (2.7-7.53)	9.62407e-09

### Sheet: ST10
Supplementary Table 10. Performance of the best trained PRS models adjusted for BMI in the validation cohorts.
														per SD of the PRS				90th percentile vs interquartile of the PRS				95th vs interquartile of the PRS				97.5th percentile vs interquartile of the PRS
Ancestry	Cohort	Type of PRS	SSD ancestry	SNP set	Source of LD r2	Best shrinkage prior	r2 from full model	ir2	liability r2	AUC from model without PRS	AUC from full model	iAUC	De Long P vs Multi-ancestry PRS-CSx	Beta	SE	OR (95% CI)	P	Beta	SE	OR (95% CI)	P	Beta	SE	OR (95% CI)	P	Beta	SE	OR (95% CI)	P
AFR	AOU	Single-ancestry	AFR	TagIt	BioVU	1e-06	0.217884	0.0235794	0.0205609	0.727467	0.740478	0.0130112	1.44827e-15	0.334304	0.0212269	1.4 (1.34-1.46)	6.97201e-56	0.653337	0.0679589	1.92 (1.68-2.2)	6.99748e-22	0.736847	0.0923685	2.09 (1.74-2.5)	1.49624e-15	0.887567	0.129082	2.43 (1.89-3.13)	6.15574e-12
	BioMe (3)	Single-ancestry	AFR	TagIt	BioVU	1e-06	0.111632	0.0240111	0.0185087	0.658244	0.676178	0.0179338	0.359641	0.355564	0.0555578	1.43 (1.28-1.59)	1.55488e-10	0.460963	0.155116	1.59 (1.17-2.15)	0.00296124	0.599279	0.208597	1.82 (1.21-2.74)	0.00406714	0.383466	0.291509	1.47 (0.83-2.6)	0.188359
	MGBB	Single-ancestry	AFR	TagIt	BioVU	1e-06	0.120363	0.0121486	0.00944183	0.676792	0.687287	0.0104949	0.666264	0.234227	0.0713476	1.26 (1.1-1.45)	0.00102744	0.630438	0.224282	1.88 (1.21-2.92)	0.00494007	0.868832	0.298489	2.38 (1.33-4.28)	0.00360547	0.993134	0.409667	2.7 (1.21-6.03)	0.0153401
	UKBB	Single-ancestry	AFR	TagIt	BioVU	1e-06	0.286918	0.0463812	0.0411229	0.754015	0.777646	0.0236309	3.19212e-06	0.563861	0.0527823	1.76 (1.58-1.95)	1.22559e-26	0.833011	0.143194	2.3 (1.74-3.05)	5.97799e-09	1.17164	0.195179	3.23 (2.2-4.73)	1.93797e-09	1.501	0.279329	4.49 (2.59-7.76)	7.71831e-08
	Meta-analysis	Single-ancestry	AFR	TagIt	BioVU	1e-06								0.357	0.018	1.43 (1.38-1.48)	9.00288e-88	0.654	0.055	1.92 (1.73-2.14)	2.83464e-32	0.792	0.075	2.21 (1.91-2.56)	4.98947e-26	0.916	0.105	2.5 (2.03-3.07)	2.90217e-18
	AOU	Single-ancestry	EAS	TagIt	BBJs	0.0001	0.211795	0.0174898	0.0152508	0.727467	0.736889	0.00942204	5.06686e-17	0.285533	0.0209739	1.33 (1.28-1.39)	3.31831e-42	0.405007	0.0681382	1.5 (1.31-1.71)	2.78307e-09	0.506296	0.0920818	1.66 (1.39-1.99)	3.83415e-08	0.623021	0.127487	1.86 (1.45-2.39)	1.02407e-06
	BioMe (3)	Single-ancestry	EAS	TagIt	BBJs	0.0001	0.100217	0.0125956	0.00970922	0.658244	0.666367	0.00812375	0.133046	0.230925	0.0493121	1.26 (1.14-1.39)	2.82806e-06	0.75218	0.156291	2.12 (1.56-2.88)	1.48923e-06	1.04792	0.210882	2.85 (1.89-4.31)	6.72225e-07	1.19121	0.289428	3.29 (1.87-5.8)	3.85927e-05
	MGBB	Single-ancestry	EAS	TagIt	BBJs	0.0001	0.121244	0.0130294	0.0101263	0.676792	0.685839	0.00904733	0.119021	0.252515	0.0742269	1.29 (1.11-1.49)	0.000669122	0.330148	0.22617	1.39 (0.89-2.17)	0.144364	0.383223	0.301071	1.47 (0.81-2.65)	0.203066	0.742751	0.406132	2.1 (0.95-4.66)	0.0674236
	UKBB	Single-ancestry	EAS	TagIt	BBJs	0.0001	0.276681	0.0361439	0.0320462	0.754015	0.77477	0.0207542	6.0142e-06	0.478924	0.0505112	1.61 (1.46-1.78)	2.50547e-21	0.996058	0.146627	2.71 (2.03-3.61)	1.09704e-11	1.16292	0.198997	3.2 (2.17-4.73)	5.09872e-09	1.53131	0.276597	4.62 (2.69-7.95)	3.09032e-08
	Meta-analysis	Single-ancestry	EAS	TagIt	BBJs	0.0001								0.3	0.018	1.35 (1.3-1.4)	9.29918e-66	0.53	0.056	1.7 (1.52-1.9)	1.84983e-21	0.661	0.075	1.94 (1.67-2.24)	1.47292e-18	0.832	0.104	2.3 (1.87-2.82)	1.15381e-15
	AOU	Single-ancestry	EUR	TagIt	UKBB	0.0001	0.237266	0.042961	0.0374614	0.727467	0.749592	0.0221253	0.00136927	0.568748	0.0269679	1.77 (1.68-1.86)	9.86254e-99	0.797005	0.0719881	2.22 (1.93-2.56)	1.72785e-28	0.971401	0.0969967	2.64 (2.18-3.19)	1.31249e-23	1.14534	0.134073	3.14 (2.42-4.09)	1.31188e-17
	BioMe (3)	Single-ancestry	EUR	TagIt	UKBB	0.0001	0.119334	0.0317128	0.0244455	0.658244	0.677948	0.0197041	0.419676	0.529703	0.0718832	1.7 (1.48-1.96)	1.71987e-13	0.679183	0.165193	1.97 (1.43-2.73)	3.93181e-05	0.719993	0.216855	2.05 (1.34-3.14)	0.000899681	1.01878	0.293175	2.77 (1.56-4.92)	0.000510867
	MGBB	Single-ancestry	EUR	TagIt	UKBB	0.0001	0.131181	0.0229663	0.0178493	0.676792	0.690322	0.01353	0.255358	0.488152	0.108648	1.63 (1.32-2.02)	7.02329e-06	0.36985	0.237012	1.45 (0.91-2.3)	0.118649	0.183295	0.312991	1.2 (0.65-2.22)	0.558128	0.31221	0.416608	1.37 (0.6-3.09)	0.45361
	UKBB	Single-ancestry	EUR	TagIt	UKBB	0.0001	0.301393	0.0608558	0.0539565	0.754015	0.784689	0.0306737	0.0016089	1.10069	0.0905852	3.01 (2.52-3.59)	5.67406e-34	0.99426	0.146731	2.7 (2.03-3.6)	1.23492e-11	1.20062	0.198746	3.32 (2.25-4.9)	1.53207e-09	1.45811	0.270821	4.3 (2.53-7.31)	7.28335e-08
	Meta-analysis	Single-ancestry	EUR	TagIt	UKBB	0.0001								0.597	0.024	1.82 (1.73-1.9)	1.103e-139	0.788	0.058	2.2 (1.96-2.46)	1.53205e-41	0.925	0.078	2.52 (2.16-2.94)	3.43453e-32	1.122	0.107	3.07 (2.49-3.79)	1.5206e-25
	AOU	Multi-ancestry	AFR+AMR+EAS+EUR+SAS	TagIt	in-house	0.0001	0.246907	0.0526017	0.0458679	0.727467	0.754926	0.0274595	reference	0.56296	0.0242584	1.76 (1.67-1.84)	3.88529e-119	0.880276	0.0702738	2.41 (2.1-2.77)	5.35548e-36	1.1	0.0964079	3 (2.49-3.63)	3.73341e-30	1.30036	0.134751	3.67 (2.82-4.78)	4.91145e-22
	BioMe (3)	Multi-ancestry	AFR+AMR+EAS+EUR+SAS	TagIt	in-house	0.0001	0.1338	0.0461788	0.0355965	0.658244	0.691271	0.0330274	reference	0.572214	0.0648825	1.77 (1.56-2.01)	1.15241e-18	0.762338	0.15866	2.14 (1.57-2.93)	1.54874e-06	1.24489	0.214122	3.47 (2.28-5.28)	6.10153e-09	0.978228	0.290693	2.66 (1.5-4.7)	0.000765007
	MGBB	Multi-ancestry	AFR+AMR+EAS+EUR+SAS	TagIt	in-house	0.0001	0.13446	0.0262462	0.0203983	0.676792	0.697324	0.0205323	reference	0.405055	0.0845487	1.5 (1.27-1.77)	1.66126e-06	0.220797	0.228069	1.25 (0.8-1.95)	0.332988	0.412605	0.299663	1.51 (0.84-2.72)	0.168545	0.580512	0.403951	1.79 (0.81-3.94)	0.150694
	UKBB	Multi-ancestry	AFR+AMR+EAS+EUR+SAS	TagIt	in-house	0.0001	0.330874	0.0903371	0.0800955	0.754015	0.79735	0.0433344	reference	1.02761	0.0708504	2.79 (2.43-3.21)	1.14279e-47	1.41323	0.148067	4.11 (3.07-5.49)	1.36788e-21	1.93519	0.215201	6.93 (4.54-10.56)	2.4176e-19	2.2659	0.308409	9.64 (5.27-17.64)	2.02604e-13
	Meta-analysis	Multi-ancestry	AFR+AMR+EAS+EUR+SAS	TagIt	in-house	0.0001								0.595	0.021	1.81 (1.74-1.89)	3.516e-177	0.903	0.057	2.47 (2.21-2.76)	2.21277e-56	1.184	0.079	3.27 (2.8-3.81)	2.56253e-51	1.323	0.109	3.75 (3.03-4.65)	1.0981e-33
AMR	AOU	Single-ancestry	AMR	TagIt	1KG p3	1e-05	0.250824	0.0441086	0.0388342	0.734411	0.758514	0.0241031	1.27719e-48	0.482375	0.0269497	1.62 (1.54-1.71)	1.19842e-71	0.769056	0.0850707	2.16 (1.83-2.55)	1.56386e-19	0.914404	0.115991	2.5 (1.99-3.13)	3.18564e-15	0.842777	0.158186	2.32 (1.7-3.17)	9.94405e-08
	BioMe (3)	Single-ancestry	AMR	TagIt	1KG p3	1e-05	0.173631	0.0492101	0.0387147	0.688848	0.724805	0.0359567	0.0363423	0.712343	0.0575776	2.04 (1.82-2.28)	3.71109e-35	0.973019	0.173515	2.65 (1.88-3.72)	2.05044e-08	1.30833	0.247978	3.7 (2.28-6.02)	1.32034e-07	1.48353	0.325679	4.41 (2.33-8.35)	5.23408e-06
	MGBB	Single-ancestry	AMR	TagIt	1KG p3	1e-05	0.162413	0.0282451	0.0216857	0.700564	0.719799	0.0192345	0.176386	0.440751	0.0921165	1.55 (1.3-1.86)	1.71231e-06	0.492768	0.278782	1.64 (0.95-2.83)	0.0771321	0.330496	0.366924	1.39 (0.68-2.86)	0.367736	0.298303	0.466364	1.35 (0.54-3.36)	0.52241
	MXBB	Single-ancestry	AMR	TagIt	1KG p3	1e-05	0.108947	0.0248723	0.0174968	0.643019	0.67118	0.0281604	4.3292e-08	0.370227	0.0691343	1.45 (1.26-1.66)	8.54664e-08	0.796132	0.197455	2.22 (1.51-3.26)	5.53105e-05	1.03396	0.26554	2.81 (1.67-4.73)	9.86793e-05	0.919538	0.366736	2.51 (1.22-5.15)	0.0121638
	Meta-analysis	Single-ancestry	AMR	TagIt	1KG p3	1e-05								0.482	0.027	1.62 (1.54-1.71)	1.19842e-71	0.769	0.085	2.16 (1.83-2.55)	1.56386e-19	0.914	0.116	2.49 (1.99-3.13)	3.18564e-15	0.843	0.158	2.32 (1.7-3.17)	9.94405e-08
	AOU	Single-ancestry	EAS	HM3	BBJs	0.0001	0.270528	0.0638125	0.0561819	0.734411	0.766141	0.0317299	7.21421e-38	0.686925	0.03216	1.99 (1.87-2.12)	3.17574e-101	1.04823	0.0925344	2.85 (2.38-3.42)	9.53963e-30	1.22459	0.122279	3.4 (2.68-4.32)	1.31365e-23	1.28282	0.163342	3.61 (2.62-4.97)	4.04385e-15
	BioMe (3)	Single-ancestry	EAS	HM3	BBJs	0.0001	0.167378	0.042957	0.0337952	0.688848	0.714656	0.0258081	0.00298694	0.626625	0.0540557	1.87 (1.68-2.08)	4.5124e-31	0.838129	0.141842	2.31 (1.75-3.05)	3.44379e-09	0.95978	0.193004	2.61 (1.79-3.81)	6.59722e-07	1.01303	0.261715	2.75 (1.65-4.6)	0.000108502
	MGBB	Single-ancestry	EAS	HM3	BBJs	0.0001	0.17254	0.0383725	0.0294612	0.700564	0.724285	0.0237212	0.00522781	0.546294	0.0980149	1.73 (1.43-2.09)	2.49557e-08	0.651545	0.27004	1.92 (1.13-3.26)	0.0158317	0.868258	0.349167	2.38 (1.2-4.72)	0.0128952	0.803857	0.457619	2.23 (0.91-5.48)	0.0789847
	MXBB	Single-ancestry	EAS	HM3	BBJs	0.0001	0.147218	0.0631441	0.0444196	0.643019	0.705994	0.0629743	0.0418083	0.663866	0.079008	1.94 (1.66-2.27)	4.36992e-17	1.0184	0.215585	2.77 (1.81-4.22)	2.3135e-06	1.25193	0.276381	3.5 (2.03-6.01)	5.90639e-06	1.35086	0.369881	3.86 (1.87-7.97)	0.000260071
	Meta-analysis	Single-ancestry	EAS	HM3	BBJs	0.0001								0.662	0.025	1.94 (1.85-2.04)	4.80394e-152	0.966	0.07	2.63 (2.29-3.01)	7.25907e-43	1.14	0.093	3.13 (2.61-3.75)	2.11485e-34	1.194	0.125	3.3 (2.58-4.22)	1.17116e-21
	AOU	Single-ancestry	EUR	TagIt	UKBB	0.001	0.327663	0.120948	0.106485	0.734411	0.794621	0.0602104	0.00028827	1.16712	0.0408131	3.21 (2.97-3.48)	7.38043e-180	1.68528	0.103375	5.39 (4.4-6.61)	9.46919e-60	2.1129	0.140051	8.27 (6.29-10.89)	1.98127e-51	2.21225	0.186089	9.14 (6.34-13.16)	1.36419e-32
	BioMe (3)	Single-ancestry	EUR	TagIt	UKBB	0.001	0.188291	0.0638697	0.0502478	0.688848	0.73001	0.0411621	0.0994905	1.15244	0.082201	3.17 (2.69-3.72)	1.1791e-44	1.24758	0.21437	3.48 (2.29-5.3)	5.89332e-09	1.56513	0.329531	4.78 (2.51-9.12)	2.03851e-06	1.86239	0.417787	6.44 (2.84-14.6)	8.28202e-06
	MGBB	Single-ancestry	EUR	TagIt	UKBB	0.001	0.207225	0.0730574	0.0560912	0.700564	0.741931	0.0413668	0.201102	1.06099	0.140898	2.89 (2.19-3.81)	5.06648e-14	0.611478	0.310471	1.84 (1-3.39)	0.0488935	0.323004	0.417914	1.38 (0.61-3.13)	0.439584	0.384669	0.563847	1.47 (0.49-4.44)	0.495098
	MXBB	Single-ancestry	EUR	TagIt	UKBB	0.001	0.157676	0.073602	0.0517764	0.643019	0.713026	0.0700066	0.0758469	0.89509	0.098473	2.45 (2.02-2.97)	9.93124e-20	1.47194	0.216735	4.36 (2.85-6.66)	1.11005e-11	1.57467	0.273504	4.83 (2.83-8.25)	8.54278e-09	1.97098	0.360644	7.18 (3.54-14.55)	4.62445e-08
	Meta-analysis	Single-ancestry	EUR	TagIt	UKBB	0.001								1.128	0.033	3.09 (2.9-3.3)	2.19565e-251	1.514	0.082	4.54 (3.87-5.34)	3.06998e-75	1.829	0.112	6.23 (5-7.76)	1.19402e-59	2.001	0.148	7.4 (5.53-9.89)	1.85539e-41
	AOU	Multi-ancestry	AFR+AMR+EAS+EUR+SAS	TagIt	in-house	0.001	0.342869	0.136154	0.119873	0.734411	0.801331	0.0669204	reference	1.05432	0.0350462	2.87 (2.68-3.07)	7.88977e-199	1.50982	0.0961954	4.53 (3.75-5.47)	1.62694e-55	1.89362	0.133852	6.64 (5.11-8.64)	1.94453e-45	2.11075	0.185192	8.25 (5.74-11.87)	4.29709e-30
	BioMe (3)	Multi-ancestry	AFR+AMR+EAS+EUR+SAS	TagIt	in-house	0.001	0.220286	0.0958649	0.0754191	0.688848	0.748723	0.0598743	reference	1.25168	0.0739281	3.5 (3.02-4.04)	2.65858e-64	1.49335	0.213772	4.45 (2.93-6.77)	2.83352e-12	1.87022	0.315407	6.49 (3.5-12.04)	3.03768e-09	2.33785	0.417443	10.36 (4.57-23.48)	2.13836e-08
	MGBB	Multi-ancestry	AFR+AMR+EAS+EUR+SAS	TagIt	in-house	0.001	0.217676	0.0835084	0.0641152	0.700564	0.749947	0.0493826	reference	0.972135	0.121047	2.64 (2.09-3.35)	9.66276e-16	0.434971	0.310772	1.54 (0.84-2.84)	0.161619	0.745299	0.414649	2.11 (0.93-4.75)	0.0722689	0.689828	0.565165	1.99 (0.66-6.03)	0.222246
	MXBB	Multi-ancestry	AFR+AMR+EAS+EUR+SAS	TagIt	in-house	0.001	0.17605	0.0919757	0.0647017	0.643019	0.723248	0.0802293	reference	0.784658	0.0778329	2.19 (1.88-2.55)	6.68227e-24	1.35073	0.198031	3.86 (2.62-5.69)	9.0539e-12	1.80353	0.259562	6.07 (3.65-10.1)	3.69533e-12	2.13921	0.358023	8.49 (4.21-17.13)	2.30001e-09
	Meta-analysis	Multi-ancestry	AFR+AMR+EAS+EUR+SAS	TagIt	in-house	0.001								1.043	0.029	2.84 (2.68-3)	5.12613e-293	1.416	0.078	4.12 (3.54-4.8)	2.78285e-74	1.798	0.108	6.04 (4.89-7.46)	8.28685e-63	2.047	0.148	7.74 (5.79-10.35)	1.14919e-43
EAS	AOU	Single-ancestry	EAS	HM3	1KG p3	0.0001	0.408253	0.101288	0.0889112	0.82181	0.855335	0.0335243	0.246489	0.90284	0.106094	2.47 (2-3.04)	1.74169e-17	1.70085	0.291377	5.48 (3.09-9.7)	5.30608e-09	1.92252	0.398769	6.84 (3.13-14.94)	1.42734e-06	2.00886	0.545538	7.45 (2.56-21.72)	0.000231097
	BBJ (4b)	Single-ancestry	EAS	HM3	1KG p3	0.0001	0.185514	0.110197	0.0834286	0.638096	0.723439	0.0853434	1.05747e-06	0.699794	0.0475035	2.01 (1.83-2.21)	4.05008e-49	1.40619	0.142578	4.08 (3.09-5.4)	6.04729e-23	1.62115	0.195761	5.06 (3.45-7.42)	1.2189e-16	1.72593	0.269087	5.62 (3.32-9.52)	1.41746e-10
	BioMe (3)	Single-ancestry	EAS	HM3	1KG p3	0.0001	0.301527	0.0541934	0.0431323	0.77947	0.807106	0.0276359	0.779379	0.714845	0.124913	2.04 (1.6-2.61)	1.04807e-08	1.15221	0.342293	3.17 (1.62-6.19)	0.000762209	1.06874	0.594202	2.91 (0.91-9.33)	0.0720803	6.16827	2.9062	477.36 (1.6-142117.86)	0.0337996
	CKB-78	Single-ancestry	EAS	HM3	1KG p3	0.0001	0.159329	0.0430635	0.0248328	0.698265	0.734019	0.0357536	0.000271648	0.498783	0.0336946	1.65 (1.54-1.76)	1.39991e-49	0.793463	0.0937248	2.21 (1.84-2.66)	2.54214e-17	1.00933	0.118797	2.74 (2.17-3.46)	1.95871e-17	1.2218	0.155118	3.39 (2.5-4.6)	3.36439e-15
	KBA (3)	Single-ancestry	EAS	HM3	1KG p3	0.0001	0.243885	0.131819	0.0785267	0.706315	0.797665	0.0913502	9.50853e-10	0.940104	0.0309687	2.56 (2.41-2.72)	2.0547e-202	1.53584	0.0759157	4.65 (4-5.39)	5.23939e-91	1.84135	0.0979614	6.31 (5.2-7.64)	8.04173e-79	2.04158	0.130052	7.7 (5.97-9.94)	1.55543e-55
	SDCS/SP2-610/SP2-610	Single-ancestry	EAS	HM3	1KG p3	0.0001	0.523344	0.060837	0.0670936	0.854347	0.876297	0.0219495	3.80925e-06	0.745571	0.0740205	2.11 (1.82-2.44)	7.31058e-24	1.44004	0.264803	4.22 (2.51-7.09)	5.38312e-08	1.75762	0.375845	5.8 (2.78-12.11)	2.91881e-06	1.34052	0.47877	3.82 (1.5-9.77)	0.00511131
	SNUH	Single-ancestry	EAS	HM3	1KG p3	0.0001	0.376011	0.268103	0.211447	0.658527	0.818479	0.159952	0.0650684	1.32761	0.0545196	3.77 (3.39-4.2)	5.64882e-131	2.58682	0.314841	13.29 (7.17-24.63)	2.09962e-16	3.60876	0.716689	36.92 (9.06-150.43)	4.77052e-07	3.50136	1.01226	33.16 (4.56-241.14)	0.000542309
	Meta-analysis	Single-ancestry	EAS	HM3	1KG p3	0.0001								0.803	0.018	2.23 (2.15-2.31)	0	1.318	0.051	3.74 (3.38-4.13)	4.57806e-146	1.552	0.068	4.72 (4.13-5.39)	7.67091e-117	1.72	0.09	5.58 (4.68-6.66)	2.66231e-81
	AOU	Single-ancestry	EUR	HM3	UKBB	0.0001	0.389319	0.0823536	0.0722901	0.82181	0.852047	0.0302363	0.113496	0.759269	0.0979972	2.14 (1.76-2.59)	9.34464e-15	1.1219	0.283268	3.07 (1.76-5.35)	7.47723e-05	1.21582	0.384371	3.37 (1.59-7.16)	0.00156081	1.49061	0.501024	4.44 (1.66-11.85)	0.00292862
	BBJ (4b)	Single-ancestry	EUR	HM3	UKBB	0.0001	0.157866	0.0825486	0.0624964	0.638096	0.707858	0.0697627	2.97971e-09	0.5914	0.0459381	1.81 (1.65-1.98)	6.31893e-38	0.913093	0.135581	2.49 (1.91-3.25)	1.64277e-11	1.00592	0.183531	2.73 (1.91-3.92)	4.23073e-08	1.11796	0.253034	3.06 (1.86-5.02)	9.95197e-06
	BioMe (3)	Single-ancestry	EUR	HM3	UKBB	0.0001	0.283339	0.0360049	0.0286561	0.77947	0.799169	0.0196983	0.581458	0.559278	0.118537	1.75 (1.39-2.21)	2.37965e-06	0.765564	0.298292	2.15 (1.2-3.86)	0.0102733	0.714215	0.405067	2.04 (0.92-4.52)	0.0778667	1.116	0.54034	3.05 (1.06-8.8)	0.0388878
	CKB-78	Single-ancestry	EUR	HM3	UKBB	0.0001	0.147997	0.0317323	0.0182987	0.698265	0.727149	0.0288833	7.87572e-07	0.42766	0.0335453	1.53 (1.44-1.64)	3.16958e-37	0.745196	0.0941191	2.11 (1.75-2.53)	2.42162e-15	0.869578	0.121313	2.39 (1.88-3.03)	7.60695e-13	1.04877	0.158473	2.85 (2.09-3.89)	3.64188e-11
	KBA (3)	Single-ancestry	EUR	HM3	UKBB	0.0001	0.20906	0.0969931	0.0577806	0.706315	0.777087	0.0707723	6.20899e-20	0.766478	0.0289503	2.15 (2.03-2.28)	1.8475e-154	1.29974	0.0747317	3.67 (3.17-4.25)	9.46353e-68	1.58499	0.0955285	4.88 (4.05-5.88)	7.98901e-62	1.79266	0.126695	6.01 (4.68-7.7)	1.88468e-45
	SDCS/SP2-610/SP2-610	Single-ancestry	EUR	HM3	UKBB	0.0001	0.530589	0.0680824	0.0750841	0.854347	0.880366	0.0260194	0.00300721	0.779227	0.0735308	2.18 (1.89-2.52)	3.06765e-26	1.60087	0.283425	4.96 (2.84-8.64)	1.62026e-08	2.02848	0.419333	7.6 (3.34-17.29)	1.31558e-06	3.16732	0.787968	23.74 (5.07-111.25)	5.82948e-05
	SNUH	Single-ancestry	EUR	HM3	UKBB	0.0001	0.299333	0.185572	0.147036	0.66197	0.783582	0.121612	2.76271e-20	1.00535	0.0471103	2.73 (2.49-3)	4.79193e-101	1.90288	0.22128	6.71 (4.35-10.35)	8.0115e-18	2.17805	0.349449	8.83 (4.45-17.51)	4.58126e-10	2.92185	0.721024	18.58 (4.52-76.33)	5.0703e-05
	Meta-analysis	Single-ancestry	EUR	HM3	UKBB	0.0001								0.68	0.017	1.97 (1.91-2.04)	0	1.112	0.05	3.04 (2.76-3.35)	2.71427e-110	1.302	0.065	3.68 (3.24-4.18)	3.11028e-88	1.487	0.088	4.42 (3.72-5.26)	7.30221e-64
	AOU	Multi-ancestry	AFR+AMR+EAS+EUR+SAS	TagIt	1KG p3	0.001	0.423942	0.116977	0.102683	0.82181	0.861201	0.0393901	reference	0.975986	0.108376	2.65 (2.15-3.28)	2.1453e-19	1.40737	0.276506	4.09 (2.38-7.02)	3.58397e-07	1.81489	0.386841	6.14 (2.88-13.11)	2.7111e-06	2.24639	0.564079	9.45 (3.13-28.56)	6.82219e-05
	BBJ (4b)	Multi-ancestry	AFR+AMR+EAS+EUR+SAS	TagIt	1KG p3	0.001	0.220849	0.145532	0.11018	0.638096	0.746	0.107904	reference	0.828006	0.0495693	2.29 (2.08-2.52)	1.22552e-62	1.3587	0.141311	3.89 (2.95-5.13)	6.91528e-22	1.74418	0.200661	5.72 (3.86-8.48)	3.5546e-18	1.92909	0.280436	6.88 (3.97-11.93)	6.03246e-12
	BioMe (3)	Multi-ancestry	AFR+AMR+EAS+EUR+SAS	TagIt	1KG p3	0.001	0.314067	0.0667334	0.0531129	0.77947	0.813921	0.0344505	reference	0.676891	0.107509	1.97 (1.59-2.43)	3.05199e-10	1.20779	0.29992	3.35 (1.86-6.02)	5.64802e-05	1.25093	0.398565	3.49 (1.6-7.63)	0.00169765	1.68204	0.55377	5.38 (1.82-15.92)	0.00238606
	CKB-78	Multi-ancestry	AFR+AMR+EAS+EUR+SAS	TagIt	1KG p3	0.001	0.170338	0.0540727	0.0311814	0.698265	0.742621	0.0443556	reference	0.565984	0.0343096	1.76 (1.65-1.88)	3.89497e-61	0.977712	0.0904933	2.66 (2.23-3.17)	3.2865e-27	1.1691	0.115103	3.22 (2.57-4.03)	3.08659e-24	1.26067	0.155578	3.53 (2.6-4.79)	5.3577e-16
	KBA (3)	Multi-ancestry	AFR+AMR+EAS+EUR+SAS	TagIt	1KG p3	0.001	0.273204	0.161137	0.0959923	0.706315	0.811992	0.105678	reference	1.06116	0.0322038	2.89 (2.71-3.08)	4.05908e-238	1.81973	0.0751023	6.17 (5.33-7.15)	1.07335e-129	2.1193	0.0971204	8.33 (6.88-10.07)	1.45342e-105	2.43655	0.128663	11.43 (8.89-14.71)	5.59919e-80
	SDCS/SP2-610/SP2-610	Multi-ancestry	AFR+AMR+EAS+EUR+SAS	TagIt	1KG p3	0.001	0.557232	0.0947254	0.104467	0.854347	0.888959	0.0346125	reference	0.98006	0.0806311	2.66 (2.28-3.12)	5.4049e-34	1.4745	0.271666	4.37 (2.57-7.44)	5.71094e-08	1.65563	0.369108	5.24 (2.54-10.8)	7.27446e-06	1.79146	0.520232	6 (2.16-16.63)	0.000574084
	SNUH	Multi-ancestry	AFR+AMR+EAS+EUR+SAS	TagIt	1KG p3	0.001	0.417016	0.303256	0.24028	0.66197	0.836452	0.174482	reference	1.47751	0.0574268	4.38 (3.92-4.9)	5.59004e-146	3.85104	0.584055	47.04 (14.97-147.79)	4.29201e-11	16.4683	277.153	14193770.18 (0-1.17281748966989e+243)	0.952618	16.4621	390.963	14105794.77 (0-Inf)	0.966414
	Meta-analysis	Multi-ancestry	AFR+AMR+EAS+EUR+SAS	TagIt	1KG p3	0.001								0.906	0.019	2.47 (2.38-2.57)	0	1.469	0.051	4.34 (3.93-4.8)	3.99363e-185	1.714	0.066	5.55 (4.88-6.32)	9.13305e-147	1.951	0.09	7.04 (5.9-8.39)	4.29461e-105
EUR	AOU	Single-ancestry	EUR	TagIt	UKBB	0.001	0.358126	0.117287	0.0896977	0.785017	0.838713	0.0536962	1.2263e-16	0.92545	0.0161352	2.52 (2.44-2.6)	0	1.58602	0.0409948	4.88 (4.51-5.29)	0	1.80452	0.0543352	6.08 (5.46-6.76)	7.49149e-242	2.05113	0.0748478	7.78 (6.72-9.01)	2.45908e-165
	BioMe (3)	Single-ancestry	EUR	TagIt	UKBB	0.001	0.162317	0.0481288	0.0296877	0.723119	0.752165	0.0290463	0.748718	0.606457	0.0412573	1.83 (1.69-1.99)	6.50394e-49	1.07007	0.10043	2.92 (2.39-3.55)	1.65275e-26	1.25783	0.136301	3.52 (2.69-4.6)	2.74843e-20	1.39953	0.201087	4.05 (2.73-6.01)	3.4071e-12
	BioVU (2)	Single-ancestry	EUR	TagIt	UKBB	0.001	0.230264	0.0827036	0.0542228	0.732091	0.783448	0.0513568	0.577309	0.729958	0.0220759	2.07 (1.99-2.17)	9.21676e-240	1.17896	0.0576484	3.25 (2.9-3.64)	5.89444e-93	1.40815	0.0764207	4.09 (3.52-4.75)	8.07878e-76	1.58935	0.104606	4.9 (3.99-6.02)	3.89614e-52
	MGBB	Single-ancestry	EUR	TagIt	UKBB	0.001	0.18549	0.0752981	0.0396857	0.718138	0.77497	0.0568319	0.443201	0.730286	0.0248642	2.08 (1.98-2.18)	1.2908e-189	1.21666	0.0608474	3.38 (3-3.8)	6.0564e-89	1.41378	0.0769367	4.11 (3.54-4.78)	2.04953e-75	1.65233	0.100364	5.22 (4.29-6.35)	6.73707e-61
	Meta-analysis	Single-ancestry	EUR	TagIt	UKBB	0.001								0.814	0.011	2.26 (2.21-2.31)	0	1.37	0.028	3.94 (3.73-4.16)	0	1.582	0.037	4.86 (4.52-5.23)	0	1.803	0.05	6.07 (5.5-6.69)	2.68864e-280
	AOU	Single-ancestry	EAS	HM3	BBJs	0.0001	0.287704	0.0468655	0.0358414	0.785017	0.807315	0.0222977	5.90592e-133	0.53569	0.0142002	1.71 (1.66-1.76)	0	0.901376	0.0410409	2.46 (2.27-2.67)	6.52524e-107	1.00827	0.0539856	2.74 (2.47-3.05)	7.66258e-78	1.28871	0.0724016	3.63 (3.15-4.18)	7.14151e-71
	BioMe (3)	Single-ancestry	EAS	HM3	BBJs	0.0001	0.0250829	0.0154721	0.0163106	0.723119	0.73943	0.0163106	0.144619	0.379623	0.0354547	1.46 (1.36-1.57)	9.41043e-27	0.613174	0.101691	1.85 (1.51-2.25)	1.64199e-09	0.84107	0.130085	2.32 (1.8-2.99)	1.00938e-10	0.941714	0.174883	2.56 (1.82-3.61)	7.25174e-08
	BioVU (2)	Single-ancestry	EAS	HM3	BBJs	0.0001	0.0343016	0.0224891	0.0215275	0.732091	0.753619	0.0215275	9.42836e-09	0.436505	0.020039	1.55 (1.49-1.61)	3.38122e-105	0.678371	0.058853	1.97 (1.76-2.21)	9.69692e-31	0.806611	0.07727	2.24 (1.93-2.61)	1.64773e-25	0.734765	0.106726	2.08 (1.69-2.57)	5.79522e-12
	MGBB	Single-ancestry	EAS	HM3	BBJs	0.0001	0.0337236	0.017774	0.0276786	0.718138	0.745817	0.0276786	5.82489e-07	0.461326	0.0230292	1.59 (1.52-1.66)	2.88485e-89	0.73624	0.0642143	2.09 (1.84-2.37)	1.96932e-30	0.796403	0.0838172	2.22 (1.88-2.61)	2.06555e-21	1.01228	0.108894	2.75 (2.22-3.41)	1.45824e-20
	Meta-analysis	Single-ancestry	EAS	HM3	BBJs	0.0001								0.485	0.01	1.62 (1.59-1.66)	0	0.793	0.029	2.21 (2.09-2.34)	4.07446e-169	0.905	0.037	2.47 (2.3-2.66)	9.83375e-129	1.078	0.05	2.94 (2.66-3.24)	5.19606e-102
	AOU	Multi-ancestry	AFR+AMR+EAS+EUR+SAS	TagIt	in-house	0.001	0.368241	0.127402	0.0974336	0.785017	0.842966	0.0579489	reference	0.973481	0.0163972	2.65 (2.56-2.73)	0	1.6674	0.0411936	5.3 (4.89-5.74)	0	1.87292	0.0545744	6.51 (5.85-7.24)	4.13405e-258	2.14074	0.0750024	8.51 (7.34-9.85)	3.49966e-179
	BioMe (3)	Multi-ancestry	AFR+AMR+EAS+EUR+SAS	TagIt	in-house	0.001	0.167601	0.0534121	0.0329467	0.723119	0.755678	0.0325586	reference	0.62285	0.0403157	1.86 (1.72-2.02)	7.62467e-54	1.12853	0.0990233	3.09 (2.55-3.75)	4.34695e-30	1.24756	0.13382	3.48 (2.68-4.53)	1.13485e-20	1.24416	0.198854	3.47 (2.35-5.12)	3.93411e-10
	BioVU (2)	Multi-ancestry	AFR+AMR+EAS+EUR+SAS	TagIt	in-house	0.001	0.235903	0.0883421	0.0579195	0.732091	0.786533	0.0544416	reference	0.755016	0.0221707	2.13 (2.04-2.22)	3.45128e-254	1.21426	0.0575496	3.37 (3.01-3.77)	8.05229e-99	1.37999	0.076309	3.97 (3.42-4.62)	4.24224e-73	1.58329	0.103778	4.87 (3.97-5.97)	1.48823e-52
	MGBB	Multi-ancestry	AFR+AMR+EAS+EUR+SAS	TagIt	in-house	0.001	0.193378	0.0831866	0.0438433	0.718138	0.780062	0.0619236	reference	0.772447	0.0251124	2.17 (2.06-2.27)	9.12321e-208	1.27554	0.0607886	3.58 (3.18-4.03)	9.33702e-98	1.48537	0.0766705	4.42 (3.8-5.13)	1.29311e-83	1.73225	0.100129	5.65 (4.65-6.88)	4.69259e-67
	Meta-analysis	Multi-ancestry	AFR+AMR+EAS+EUR+SAS	TagIt	in-house	0.001								0.85	0.011	2.34 (2.29-2.39)	0	1.432	0.028	4.19 (3.96-4.42)	0	1.62	0.037	5.05 (4.7-5.43)	0	1.85	0.05	6.36 (5.77-7.01)	2.58109e-296
SAS	AIDHS/SDS1	Single-ancestry	SAS	TagIt	1KG p3	1e-05	0.110776	0.0525889	0.0409752	0.621431	0.664711	0.0432802	0.00345825	0.45586	0.061623	1.58 (1.4-1.78)	1.38708e-13	1.03785	0.230121	2.82 (1.8-4.43)	6.48264e-06	1.1187	0.325069	3.06 (1.62-5.79)	0.000578667	1.04799	0.436842	2.85 (1.21-6.71)	0.0164388
	AOU	Single-ancestry	SAS	TagIt	1KG p3	1e-05	0.353249	0.0319766	0.0310441	0.79101	0.805963	0.0149524	0.00507368	0.440688	0.123619	1.55 (1.22-1.98)	0.000364003	0.503665	0.388028	1.65 (0.77-3.54)	0.194283	1.1412	0.554645	3.13 (1.06-9.28)	0.0396344	2.00095	0.878574	7.4 (1.32-41.39)	0.0227568
	BioMe (3)	Single-ancestry	SAS	TagIt	1KG p3	1e-05	0.116119	0.0328065	0.0257965	0.638693	0.671325	0.0326318	0.30802	0.353186	0.0888786	1.42 (1.2-1.69)	7.07324e-05	0.312404	0.299903	1.37 (0.76-2.46)	0.297558	0.403739	0.421224	1.5 (0.66-3.42)	0.337815	0.779023	0.59814	2.18 (0.67-7.04)	0.192777
	LOLIPOP (IA317)	Single-ancestry	SAS	TagIt	1KG p3	1e-05	0.248086	0.0715308	0.0548559	0.737988	0.776895	0.0389073	4.70775e-06	0.627432	0.0641097	1.87 (1.65-2.12)	1.28237e-22	0.921934	0.185089	2.51 (1.75-3.61)	6.325e-07	0.86673	0.256141	2.38 (1.44-3.93)	0.0007149	0.934448	0.351798	2.55 (1.28-5.07)	0.00790257
	Meta-analysis	Single-ancestry	SAS	TagIt	1KG p3	1e-05								0.498	0.027	1.65 (1.56-1.73)	6.79458e-74	0.826	0.089	2.28 (1.92-2.72)	2.47631e-20	0.874	0.125	2.4 (1.88-3.06)	2.83716e-12	0.985	0.173	2.68 (1.91-3.76)	1.16538e-08
	AIDHS/SDS1	Single-ancestry	EAS	HM3	BBJs	0.0001	0.140931	0.0827441	0.0644709	0.621431	0.68655	0.0651186	0.065256	0.567535	0.0617881	1.76 (1.56-1.99)	4.10782e-20	0.889269	0.224342	2.43 (1.57-3.78)	7.37357e-05	1.23176	0.34201	3.43 (1.75-6.7)	0.000316364	1.82417	0.614129	6.2 (1.86-20.65)	0.00297469
	AOU	Single-ancestry	EAS	HM3	BBJs	0.0001	0.363839	0.0425668	0.0413254	0.79101	0.811765	0.0207545	0.0204444	0.503292	0.122758	1.65 (1.3-2.1)	4.13412e-05	0.325137	0.386026	1.38 (0.65-2.95)	0.399638	-0.0418177	0.519459	0.96 (0.35-2.65)	0.935838	0.287563	0.735365	1.33 (0.32-5.63)	0.695762
	BioMe (3)	Single-ancestry	EAS	HM3	BBJs	0.0001	0.149461	0.0661488	0.0520143	0.638693	0.696303	0.0576104	0.843554	0.637172	0.114441	1.89 (1.51-2.37)	2.5816e-08	0.853651	0.313967	2.35 (1.27-4.35)	0.0065496	0.847915	0.436388	2.33 (0.99-5.49)	0.0520126	0.575959	0.650762	1.78 (0.5-6.37)	0.376128
	LOLIPOP (IA317)	Single-ancestry	EAS	HM3	BBJs	0.0001	0.22997	0.0534148	0.040963	0.737988	0.766002	0.0280141	6.64813e-11	0.52499	0.061649	1.69 (1.5-1.91)	1.65464e-17	0.830256	0.183969	2.29 (1.6-3.29)	6.39082e-06	0.83388	0.244465	2.3 (1.43-3.72)	0.000647156	0.978223	0.335293	2.66 (1.38-5.13)	0.00352832
	Meta-analysis	Single-ancestry	EAS	HM3	BBJs	0.0001								0.552	0.039	1.74 (1.61-1.87)	3.20907e-46	0.8	0.123	2.23 (1.75-2.83)	7.23624e-11	0.841	0.171	2.32 (1.66-3.24)	8.71383e-07	0.979	0.252	2.66 (1.62-4.36)	0.000101456
	AIDHS/SDS1	Single-ancestry	EUR	HM3	UKBB	0.001	0.170706	0.112519	0.08767	0.621431	0.70901	0.0875792	0.477864	0.727874	0.068671	2.07 (1.81-2.37)	2.99803e-26	1.29068	0.248871	3.64 (2.23-5.92)	2.14678e-07	1.48553	0.359629	4.42 (2.18-8.94)	3.61618e-05	1.70092	0.530566	5.48 (1.94-15.5)	0.00134661
	AOU	Single-ancestry	EUR	HM3	UKBB	0.001	0.413718	0.0924453	0.0897493	0.79101	0.83307	0.0420594	0.900991	0.968834	0.165066	2.63 (1.91-3.64)	4.37405e-09	1.77136	0.503112	5.88 (2.19-15.76)	0.000430227	1.78334	0.736138	5.95 (1.41-25.18)	0.0154117	0.911205	0.935598	2.49 (0.4-15.56)	0.330092
	BioMe (3)	Single-ancestry	EUR	HM3	UKBB	0.001	0.138026	0.0547132	0.0430222	0.638693	0.686494	0.0478008	0.59854	0.615959	0.120588	1.85 (1.46-2.35)	3.2567e-07	0.913047	0.338109	2.49 (1.28-4.83)	0.0069246	0.675778	0.497108	1.97 (0.74-5.21)	0.174015	1.94096	0.969504	6.97 (1.04-46.58)	0.0452833
	LOLIPOP (IA317)	Single-ancestry	EUR	HM3	UKBB	0.001	0.284633	0.108078	0.082883	0.737988	0.791957	0.0539688	5.11957e-05	0.907873	0.0774197	2.48 (2.13-2.89)	9.30764e-32	1.69416	0.221116	5.44 (3.53-8.39)	1.83266e-14	1.85132	0.291021	6.37 (3.6-11.27)	1.99871e-10	1.91964	0.363268	6.82 (3.35-13.9)	1.26135e-07
	Meta-analysis	Single-ancestry	EUR	HM3	UKBB	0.001								0.792	0.045	2.21 (2.02-2.41)	4.40251e-68	1.43	0.142	4.18 (3.16-5.52)	1.04348e-23	1.548	0.198	4.7 (3.19-6.93)	5.85314e-15	1.777	0.274	5.91 (3.46-10.12)	8.67667e-11
	AIDHS/SDS1	Multi-ancestry	AFR+AMR+EAS+EUR+SAS	TagIt	in-house	0.001	0.194217	0.13603	0.105989	0.621431	0.722721	0.10129	reference	0.785143	0.0679953	2.19 (1.92-2.51)	7.64189e-31	1.6193	0.261066	5.05 (3.03-8.42)	5.55244e-10	2.227	0.44279	9.27 (3.89-22.08)	4.91849e-07	2.64927	0.742946	14.14 (3.3-60.67)	0.0003626
	AOU	Multi-ancestry	AFR+AMR+EAS+EUR+SAS	TagIt	in-house	0.001	0.412535	0.0912623	0.0886008	0.79101	0.832198	0.0411879	reference	0.818612	0.140379	2.27 (1.72-2.99)	5.49528e-09	0.920765	0.406411	2.51 (1.13-5.57)	0.0234759	1.2153	0.600964	3.37 (1.04-10.95)	0.0431505	1.03992	0.961929	2.83 (0.43-18.64)	0.279665
	BioMe (3)	Multi-ancestry	AFR+AMR+EAS+EUR+SAS	TagIt	in-house	0.001	0.159623	0.0763102	0.0600044	0.638693	0.702181	0.0634877	reference	0.576299	0.0962864	1.78 (1.47-2.15)	2.16048e-09	1.04444	0.307362	2.84 (1.56-5.19)	0.000678653	0.979889	0.419907	2.66 (1.17-6.07)	0.0196175	1.31676	0.642825	3.73 (1.06-13.15)	0.0405212
	LOLIPOP (IA317)	Multi-ancestry	AFR+AMR+EAS+EUR+SAS	TagIt	in-house	0.001	0.317318	0.140763	0.107949	0.737988	0.812337	0.0743487	reference	0.968872	0.0733163	2.63 (2.28-3.04)	7.19219e-40	1.38772	0.192362	4.01 (2.75-5.84)	5.4302e-13	1.67819	0.258869	5.36 (3.22-8.9)	9.00462e-11	1.60918	0.342375	5 (2.56-9.78)	2.6009e-06
	Meta-analysis	Multi-ancestry	AFR+AMR+EAS+EUR+SAS	TagIt	in-house	0.001								0.809	0.042	2.25 (2.07-2.44)	8.11263e-82	1.335	0.131	3.8 (2.94-4.91)	2.02131e-24	1.592	0.187	4.91 (3.41-7.09)	1.97256e-17	1.65	0.269	5.21 (3.07-8.82)	8.35005e-10

### Sheet: ST11
Supplementary Table 11. Performance of the multi-ancestry PRS relative to other T2D PRSs from PGS catalog, applied to the AoU cohort.
									per SD of the PRS				90th percentile vs interquartile of the PRS				95th percentile vs interquartile of the PRS				97.5th percentile vs interquartile of the PRS
Ancestry	PRS	AUC from model without PRS	AUC from full model	iAUC	De Long P vs Multi-ancestry D-PRISM PRS-CSx	r2 from model without PRS	r2 from full model	ir2	Beta	SE	OR (CI 95%)	P	Beta	SE	OR (CI 95%)	P	Beta	SE	OR (CI 95%)	P	Beta	SE	OR (CI 95%)	P	Reported Trait	PGS Development Method	Number of Variants	Number of Individuals	Ancestry Distribution (%) - Source of Variant Associations (GWAS)	Ancestry Distribution (%) - Score Development/Training	Ancestry Distribution (%) - PGS Evaluation	Publication (PMID)
AFR	Multi-ancestry D-PRISM PRS-CSx	0.639094	0.680352	0.0412574	reference	0.0708078	0.126913	0.0561056	0.520668	0.0228152	1.68 (1.61-1.76)	2.83125e-115	0.838251	0.0672298	2.31 (2.03-2.64)	1.10987e-35	1.05108	0.0926755	2.86 (2.39-3.43)	8.1691e-30	1.18171	0.129744	3.26 (2.53-4.2)	8.39131e-20	Type 2 diabetes (T2D)	PRS-CSx	2325981|981210|1333977|1642045|1257227	African American:128,695|Admixed American:82,013|East Asian:400,683|European:1,486,934|South Asian:87,223	African American:5.9|Admixed American:3.8|East Asian:18.3|European:68.0|South Asian:4.0	African American:15.8|Admixed American:13.4|East Asian:6.6|European:50.7|South Asian:13.3	African American:11.3|Admixed American:9.4|East Asian:19.5|European:57.1|South Asian:2.6	This study
	Suzuki et al., PRS-CS	0.639094	0.679901	0.0408066	0.817516	0.0708078	0.127927	0.0571192	0.534222	0.0231957	1.71 (1.63-1.79)	2.27826e-117	0.887035	0.0673592	2.43 (2.13-2.77)	1.32806e-39	1.09668	0.0926942	2.99 (2.5-3.59)	2.69346e-32	1.06471	0.126362	2.9 (2.26-3.71)	3.58255e-17	Type 2 diabetes (T2D)	PRS-CS	1097723	African American:154160|East Asian:427504|European:1812017|Hispanic:88743|South African:2578|South Asian:50599	African American:10.48|East Asian:19.83|European:60.30|Hispanic:5.86|South African:0.19|South Asian:3.34	NA	NA	38374256
	Suzuki et al., rsPRS	0.639094	0.677279	0.0381849	0.3055	0.0708078	0.122872	0.0520638	0.449961	0.0204077	1.57 (1.51-1.63)	9.85046e-108	0.817704	0.0731317	2.27 (1.96-2.61)	5.0373e-29	0.999011	0.103358	2.72 (2.22-3.33)	4.22261e-22	0.906034	0.140213	2.47 (1.88-3.26)	1.03427e-10	Type 2 diabetes (T2D)	rsPRS	1289	African American:154160|East Asian:427504|European:1812017|Hispanic:88743|South African:2578|South Asian:50599	African American:10.48|East Asian:19.83|European:60.30|Hispanic:5.86|South African:0.19|South Asian:3.34	NA	NA	38374256
	Multi-ancestry D-PRISM PRS-CS	0.639094	0.677018	0.0379237	0.07162	0.0708078	0.123221	0.0524129	0.504904	0.0228377	1.66 (1.58-1.73)	2.62585e-108	0.880963	0.0674272	2.41 (2.11-2.75)	5.19167e-39	0.941332	0.0911726	2.56 (2.14-3.06)	5.44761e-25	1.04577	0.126589	2.85 (2.22-3.65)	1.44293e-16	Type 2 diabetes (T2D)	PRS-CS	1098961	African American:128,695|Admixed American:82,013|East Asian:400,683|European:1,486,934|South Asian:87,223	African American:5.9|Admixed American:3.8|East Asian:18.3|European:68.0|South Asian:4.0	African American:15.8|Admixed American:13.4|East Asian:6.6|European:50.7|South Asian:13.3	African American:11.3|Admixed American:9.4|East Asian:19.5|European:57.1|South Asian:2.6	This study
	PGS004887	0.639094	0.668319	0.029224	3.59466e-05	0.0708078	0.110258	0.0394507	0.494053	0.0256443	1.64 (1.56-1.72)	1.04457e-82	0.775596	0.0864765	2.17 (1.83-2.57)	2.99588e-19	0.952378	0.118691	2.59 (2.05-3.27)	1.02362e-15	1.02038	0.158477	2.77 (2.03-3.79)	1.20549e-10	Type 2 diabetes (T2D)	PRS-CS	1117628	European:1114458|Hispanic or Latin American:20445|African American or Afro-Caribbean:56092|East Asian, South Asian:216287	European:82.1|Multi-ancestry (excluding European):13.3|African:3.4|Hispanic or Latin American:1.3	European:84|Hispanic or Latin American:6|African:4.9|East Asian:1.7|Not Reported:1.5|South Asian:1.1|Greater Middle Eastern:0.9	Multi-ancestry (including European):100	38671457
	PGS002308	0.639094	0.666238	0.0271432	2.75344e-07	0.0708078	0.107496	0.036688	0.412828	0.0221825	1.51 (1.45-1.58)	2.63863e-77	0.741441	0.0668097	2.1 (1.84-2.39)	1.28577e-28	0.867775	0.090813	2.38 (1.99-2.85)	1.22846e-21	0.885906	0.124913	2.43 (1.9-3.1)	1.32005e-12	Type 2 diabetes (T2D)	PRS-CSx	1259754	European:898130|East Asian:177415|African American or Afro-Caribbean:23827	European:81.7|East Asian:16.1|African:2.2	NA	African:50|East Asian:30|Hispanic or Latin American:10|European:10	35765100
	PGS003867	0.639094	0.6659	0.0268051	1.04948e-07	0.0708078	0.106767	0.0359594	0.384497	0.0208574	1.47 (1.41-1.53)	6.93294e-76	0.577571	0.0654602	1.78 (1.57-2.03)	1.11195e-18	0.686282	0.088899	1.99 (1.67-2.36)	1.16514e-14	0.845784	0.124501	2.33 (1.83-2.97)	1.09532e-11	Type 2 diabetes (T2D)	PRS-CS	1068166	European:251740|East Asian:139705|South Asian:40737|Hispanic or Latin American:27417|African American or Afro-Caribbean:30167|Sub-Saharan African:2426	European:51.1|East Asian:28.4|South Asian:8.3|African:6.6|Hispanic or Latin American:5.6	NA	European:25|African:12.5|Hispanic or Latin American:12.5|Additional Asian Ancestries:12.5|East Asian:12.5|Greater Middle Eastern:12.5|South Asian:12.5	37852978
	PGS004859	0.639094	0.66329	0.024196	5.70953e-09	0.0708078	0.102733	0.0319247	0.443385	0.0254955	1.56 (1.48-1.64)	9.70605e-68	0.774514	0.0685398	2.17 (1.9-2.48)	1.30918e-29	0.828789	0.0922265	2.29 (1.91-2.74)	2.55332e-19	0.851772	0.126011	2.34 (1.83-3)	1.38454e-11	Type 2 diabetes (T2D)	PRS-CS	1108235	European:1114458|Hispanic or Latin American:20445|African American or Afro-Caribbean:56092|East Asian, South Asian:216287	European:81.9|Multi-ancestry (excluding European):13.4|African:3.5|Hispanic or Latin American:1.3	NA	Multi-ancestry (including European):28.6|African:14.3|Hispanic or Latin American:14.3|East Asian:14.3|European:14.3|South Asian:14.3	37353344
	PGS003443-45	0.639094	0.661143	0.0220481	2.8631e-09	0.0708078	0.101266	0.0304586	0.468907	0.0275837	1.6 (1.51-1.69)	8.29364e-65	0.686063	0.0697171	1.99 (1.73-2.28)	7.52027e-23	0.674758	0.0929524	1.96 (1.64-2.36)	3.89431e-13	0.804449	0.12725	2.24 (1.74-2.87)	2.58499e-10	Type 2 diabetes (T2D)	PRS-CSx	1092496|1001579|1149210	European:898130|East Asian:433540|Hispanic or Latin American:17155	European:100|East Asian:100|Hispanic or Latin American:100	Hispanic or Latin American:100	African:21.4|East Asian:21.4|South Asian:21.4|Hispanic or Latin American:14.3|European:14.3|Additional Asian Ancestries:7.1	37148359
	PGS002771	0.639094	0.661101	0.0220062	9.53277e-11	0.0708078	0.101263	0.0304548	0.395559	0.0232815	1.49 (1.42-1.55)	9.69023e-65	0.639139	0.067025	1.89 (1.66-2.16)	1.48685e-21	0.744643	0.0905195	2.11 (1.76-2.51)	1.93045e-16	0.815345	0.12479	2.26 (1.77-2.89)	6.41362e-11	Type 2 diabetes (T2D)	PRS-CS	1091608	European:898130	European:100	NA	African:21.4|East Asian:21.4|European:21.4|South Asian:21.4|Hispanic or Latin American:7.1|Additional Asian Ancestries:7.1	36347255
	PGS004870	0.639094	0.659109	0.020015	2.87255e-11	0.0708078	0.0983833	0.0275755	0.355151	0.021928	1.43 (1.37-1.49)	5.36097e-59	0.514071	0.0657796	1.67 (1.47-1.9)	5.49387e-15	0.659472	0.0890847	1.93 (1.62-2.3)	1.33385e-13	0.821	0.124129	2.27 (1.78-2.9)	3.73891e-11	Type 2 diabetes (T2D)	megaprs.auto	930506	European:898130	European:100	European:100	European:100	38866767
	PGS003730	0.639094	0.656679	0.0175848	1.17588e-13	0.0708078	0.0954082	0.0246004	0.294101	0.0191945	1.34 (1.29-1.39)	5.43378e-53	0.515597	0.0646266	1.67 (1.48-1.9)	1.48613e-15	0.721086	0.0887231	2.06 (1.73-2.45)	4.3865e-16	0.792526	0.122925	2.21 (1.74-2.81)	1.13928e-10	Type 2 diabetes (T2D)	Pruning and Thresholding (P+T)	287	European:251740|East Asian:139705|South Asian:40737|Hispanic or Latin American:27417|African American or Afro-Caribbean:30167|Sub-Saharan African:2426	European:51.1|East Asian:28.4|South Asian:8.3|African:6.6|Hispanic or Latin American:5.6	NA	Additional Diverse Ancestries:100	36862161
	PGS003733	0.639094	0.655451	0.0163566	8.72756e-15	0.0708078	0.0939057	0.0230979	0.284628	0.0191599	1.33 (1.28-1.38)	6.42393e-50	0.464368	0.0644494	1.59 (1.4-1.81)	5.79747e-13	0.672875	0.088188	1.96 (1.65-2.33)	2.34743e-14	0.84746	0.123509	2.33 (1.83-2.97)	6.81396e-12	Type 2 diabetes (T2D)	Pruning and Thresholding (P+T)	287	European:251740	European:100	NA	Additional Diverse Ancestries:100	36862161
	PGS004152	0.639094	0.655157	0.0160622	7.03098e-15	0.0708078	0.0930637	0.0222559	0.30666	0.0210295	1.36 (1.3-1.42)	3.63572e-48	0.553344	0.0654221	1.74 (1.53-1.98)	2.71857e-17	0.706004	0.0893425	2.03 (1.7-2.41)	2.73978e-15	0.865914	0.124481	2.38 (1.86-3.03)	3.49575e-12	Type 2 diabetes (T2D)	UKBB-EUR.MultiPRS.CV	1071786	European:159208	European:100	European:100	European:66.7|South Asian:33.3	38908374
	PGS004068	0.639094	0.65495	0.0158556	1.91251e-14	0.0708078	0.092154	0.0213462	0.296344	0.0207423	1.34 (1.29-1.4)	2.63966e-46	0.491524	0.0651094	1.63 (1.44-1.86)	4.37917e-14	0.628971	0.0883648	1.88 (1.58-2.23)	1.09597e-12	0.724969	0.122802	2.06 (1.62-2.63)	3.55706e-09	Type 2 diabetes (T2D)	megaprs.CV	800598	European:159208	European:100	European:100	European:66.7|South Asian:33.3	38908374
	PGS003732	0.639094	0.654832	0.0157374	7.66841e-15	0.0708078	0.0938356	0.0230278	0.28517	0.0192354	1.33 (1.28-1.38)	1.00511e-49	0.538959	0.0644987	1.71 (1.51-1.95)	6.48158e-17	0.53486	0.0872298	1.71 (1.44-2.03)	8.69923e-10	0.638505	0.121146	1.89 (1.49-2.4)	1.36027e-07	Type 2 diabetes (T2D)	Pruning and Thresholding (P+T)	287	Hispanic or Latin American:27417	Hispanic or Latin American:100	NA	Additional Diverse Ancestries:100	36862161
	PGS004136	0.639094	0.654751	0.0156561	1.7986e-14	0.0708078	0.0928014	0.0219936	0.302738	0.0208781	1.35 (1.3-1.41)	1.20685e-47	0.633657	0.065694	1.88 (1.66-2.14)	5.13187e-22	0.680303	0.0888397	1.97 (1.66-2.35)	1.8937e-14	0.821988	0.124172	2.28 (1.78-2.9)	3.59757e-11	Type 2 diabetes (T2D)	SBayesR-auto	930497	European:159208	European:100	European:100	European:66.7|South Asian:33.3	38908374
	PGS004052	0.639094	0.654655	0.0155604	1.14452e-14	0.0708078	0.0915622	0.0207544	0.294027	0.0208674	1.34 (1.29-1.4)	4.35909e-45	0.51177	0.0653583	1.67 (1.47-1.9)	4.87023e-15	0.616086	0.0887608	1.85 (1.56-2.2)	3.89413e-12	0.788573	0.12404	2.2 (1.73-2.81)	2.05202e-10	Type 2 diabetes (T2D)	megaprs.auto	800598	European:159208	European:100	European:100	European:66.7|South Asian:33.3	38908374
	PGS002720	0.639094	0.654103	0.0150088	6.78711e-15	0.0708078	0.0911169	0.0203091	0.268249	0.0192404	1.31 (1.26-1.36)	3.5233e-44	0.594331	0.0648731	1.81 (1.6-2.06)	5.12117e-20	0.690952	0.088282	2 (1.68-2.37)	5.01064e-15	0.790324	0.122823	2.2 (1.73-2.8)	1.23771e-10	Type 2 diabetes (T2D)	SBayesR	911809	European:337488	European:100	NA	African:25|East Asian:25|European:25|South Asian:25	35393596
	PGS003729	0.639094	0.653532	0.0144373	2.66018e-15	0.0708078	0.0896471	0.0188393	0.256514	0.0190849	1.29 (1.24-1.34)	3.49191e-41	0.461204	0.0645381	1.59 (1.4-1.8)	8.9199e-13	0.600284	0.0880072	1.82 (1.53-2.17)	9.05022e-12	0.604406	0.121747	1.83 (1.44-2.32)	6.88979e-07	Type 2 diabetes (T2D)	Pruning and Thresholding (P+T)	293	European:898130	European:100	NA	Additional Diverse Ancestries:100	36862161
	PGS001818	0.639094	0.653441	0.0143462	7.70225e-15	0.0708078	0.0896389	0.0188311	0.256738	0.0191156	1.29 (1.25-1.34)	3.98998e-41	0.452083	0.0644396	1.57 (1.39-1.78)	2.28946e-12	0.556889	0.087596	1.75 (1.47-2.07)	2.05097e-10	0.659724	0.12198	1.93 (1.52-2.46)	6.3576e-08	Type 2 diabetes (T2D)	Penalized regression (bigstatsr)	30745		NA	European:100	African:23.8|European:23.8|East Asian:19|South Asian:19|Hispanic or Latin American:4.8|Additional Asian Ancestries:4.8|Greater Middle Eastern:4.8	34995502
	PGS000330	0.639094	0.653143	0.0140487	4.06027e-16	0.0708078	0.0886337	0.0178259	0.30721	0.0235118	1.36 (1.3-1.42)	5.13672e-39	0.409173	0.0666878	1.51 (1.32-1.72)	8.48099e-10	0.582737	0.0900653	1.79 (1.5-2.14)	9.78982e-11	0.731402	0.124582	2.08 (1.63-2.65)	4.33564e-09	Type 2 diabetes (T2D)	LDpred	6437380	European:898130	European:100	European:100	European:26.7|African:20|East Asian:20|South Asian:20|Hispanic or Latin American:6.7|Additional Asian Ancestries:6.7	32273609
	PGS002026	0.639094	0.653104	0.0140093	2.81451e-15	0.0708078	0.0899412	0.0191334	0.259666	0.0191837	1.3 (1.25-1.35)	9.61549e-42	0.480216	0.0645727	1.62 (1.42-1.83)	1.03136e-13	0.589175	0.0876603	1.8 (1.52-2.14)	1.80338e-11	0.626878	0.121068	1.87 (1.48-2.37)	2.24404e-07	Type 2 diabetes (T2D)	LDpred2 (bigsnpr)	830783		NA	European:100	African:26.1|European:26.1|East Asian:17.4|South Asian:17.4|Hispanic or Latin American:4.3|Additional Asian Ancestries:4.3|Greater Middle Eastern:4.3	34995502
	PGS002354	0.639094	0.653054	0.0139598	3.68894e-16	0.0708078	0.0896192	0.0188114	0.259458	0.0193308	1.3 (1.25-1.35)	4.49232e-41	0.556413	0.0646605	1.74 (1.54-1.98)	7.62139e-18	0.545429	0.0874321	1.73 (1.45-2.05)	4.42302e-10	0.692378	0.122124	2 (1.57-2.54)	1.43253e-08	Type 2 diabetes (T2D)	BOLT-LMM	1109311	European:337488	European:100	NA	African:25|East Asian:25|European:25|South Asian:25	35393596
	PGS003731	0.639094	0.652803	0.0137088	3.83588e-17	0.0708078	0.0897695	0.0189617	0.257201	0.0190814	1.29 (1.25-1.34)	2.07584e-41	0.427896	0.0643599	1.53 (1.35-1.74)	2.96116e-11	0.487137	0.0872939	1.63 (1.37-1.93)	2.39932e-08	0.627424	0.121728	1.87 (1.48-2.38)	2.54542e-07	Type 2 diabetes (T2D)	Pruning and Thresholding (P+T)	282	South Asian:40737	South Asian:100	NA	Additional Diverse Ancestries:100	36862161
	PGS000805	0.639094	0.651927	0.0128322	1.56454e-18	0.0708078	0.0899696	0.0191618	0.268651	0.0198331	1.31 (1.26-1.36)	8.41228e-42	0.45577	0.064822	1.58 (1.39-1.79)	2.04911e-12	0.514245	0.0876544	1.67 (1.41-1.99)	4.44456e-09	0.543554	0.121034	1.72 (1.36-2.18)	7.09129e-06	Type 2 diabetes (T2D)	Genome-wide significant variants	582	European:1114458	European:100	NA	African:20|East Asian:20|European:20|South Asian:20|Hispanic or Latin American:6.7|Additional Asian Ancestries:6.7|Additional Diverse Ancestries:6.7	34604815
	PGS000804	0.639094	0.651779	0.012684	7.94443e-19	0.0708078	0.0897311	0.0189233	0.267727	0.019886	1.31 (1.26-1.36)	2.57895e-41	0.44552	0.0647678	1.56 (1.38-1.77)	6.03905e-12	0.495308	0.0876593	1.64 (1.38-1.95)	1.60099e-08	0.579322	0.12122	1.78 (1.41-2.26)	1.76089e-06	Type 2 diabetes (T2D)	Genome-wide significant variants	582	European:1114458|Hispanic or Latin American:20445|African American or Afro-Caribbean:56092|East Asian, South Asian:216287	European:79.2|Multi-ancestry (excluding European):15.4|African:4|Hispanic or Latin American:1.5	NA	African:20|Hispanic or Latin American:20|Additional Asian Ancestries:20|European:20|Additional Diverse Ancestries:20	34604815
	PGS004082	0.639094	0.651687	0.0125926	2.37191e-17	0.0708078	0.088714	0.0179061	0.292052	0.0222834	1.34 (1.28-1.4)	3.03295e-39	0.525843	0.0663686	1.69 (1.49-1.93)	2.31723e-15	0.732174	0.0902836	2.08 (1.74-2.48)	5.07387e-16	0.836856	0.125307	2.31 (1.81-2.95)	2.41489e-11	Type 2 diabetes (T2D)	PRS-CS-auto	1043329	European:159208	European:100	European:100	European:66.7|South Asian:33.3	38908374
	PGS004039	0.639094	0.651639	0.0125444	9.14399e-19	0.0708078	0.0887979	0.0179901	0.2776	0.0211379	1.32 (1.27-1.38)	2.13647e-39	0.52357	0.0657348	1.69 (1.48-1.92)	1.65369e-15	0.597568	0.0889618	1.82 (1.53-2.16)	1.85338e-11	0.781442	0.124505	2.18 (1.71-2.79)	3.46498e-10	Type 2 diabetes (T2D)	LDpred2.CV	958046	European:159208	European:100	European:100	European:66.7|South Asian:33.3	38908374
	PGS004024	0.639094	0.651354	0.0122591	1.03735e-18	0.0708078	0.0882933	0.0174855	0.262453	0.0202664	1.3 (1.25-1.35)	2.34389e-38	0.547267	0.0651861	1.73 (1.52-1.96)	4.6409e-17	0.64164	0.0883645	1.9 (1.6-2.26)	3.83439e-13	0.816815	0.123938	2.26 (1.78-2.89)	4.38331e-11	Type 2 diabetes (T2D)	LDpred2-auto	958046	European:159208	European:100	European:100	European:66.7|South Asian:33.3	38908374
	PGS001357	0.639094	0.651193	0.0120984	1.21812e-18	0.0708078	0.0881387	0.0173309	0.258107	0.0200155	1.29 (1.24-1.35)	4.78333e-38	0.517012	0.0650596	1.68 (1.48-1.91)	1.91475e-15	0.554889	0.0879306	1.74 (1.47-2.07)	2.78076e-10	0.527463	0.121076	1.69 (1.34-2.15)	1.32175e-05	Type 2 diabetes (T2D)	AnnoPred	2996761	European:159208	European:100	European:100	European:31.2|African:18.8|East Asian:18.8|South Asian:18.8|Hispanic or Latin American:6.2|Additional Asian Ancestries:6.2	33433237
	PGS003735	0.639094	0.651076	0.0119814	7.70053e-19	0.0708078	0.0868709	0.0160631	0.236425	0.0190392	1.27 (1.22-1.31)	2.09329e-35	0.434572	0.0643433	1.54 (1.36-1.75)	1.43858e-11	0.457625	0.087152	1.58 (1.33-1.87)	1.5137e-07	0.431219	0.120433	1.54 (1.22-1.95)	0.00034286	Type 2 diabetes (T2D)	Pruning and Thresholding (P+T)	276	African American or Afro-Caribbean:30167	African:100	NA	Additional Diverse Ancestries:100	36862161
	PGS004615	0.639094	0.651018	0.0119235	9.09487e-20	0.0708078	0.0870017	0.0161938	0.243927	0.0195637	1.28 (1.23-1.33)	1.11053e-35	0.332786	0.0645603	1.39 (1.23-1.58)	2.54102e-07	0.472004	0.087633	1.6 (1.35-1.9)	7.19839e-08	0.568225	0.121902	1.77 (1.39-2.24)	3.14149e-06	Type 2 diabetes (T2D)	PRS-CSx	855161	East Asian:195768	East Asian:100	NA	East Asian:100	38862855
	PGS003982	0.639094	0.65087	0.0117754	1.55182e-18	0.0708078	0.0873652	0.0165574	0.262504	0.0208182	1.3 (1.25-1.35)	1.87538e-36	0.504988	0.0655271	1.66 (1.46-1.88)	1.29255e-14	0.660471	0.0891735	1.94 (1.63-2.31)	1.29592e-13	0.850505	0.12495	2.34 (1.83-2.99)	9.98208e-12	Type 2 diabetes (T2D)	DBSLMM-auto	1071764	European:159208	European:100	European:100	European:66.7|South Asian:33.3	38908374
	PGS002671	0.639094	0.650344	0.0112491	4.09858e-18	0.0708078	0.0862975	0.0154897	0.239416	0.019619	1.27 (1.22-1.32)	2.98553e-34	0.377927	0.0651016	1.46 (1.28-1.66)	6.42928e-09	0.458272	0.0881095	1.58 (1.33-1.88)	1.9805e-07	0.580886	0.12294	1.79 (1.4-2.27)	2.30167e-06	Type 2 diabetes (T2D)	PolyFun-pred	258382	European:337488	European:100	NA	African:23.5|East Asian:23.5|South Asian:23.5|European:17.6|Hispanic or Latin American:5.9|Additional Asian Ancestries:5.9	35393596
	PGS002243	0.639094	0.650292	0.011198	2.00533e-19	0.0708078	0.0864082	0.0156004	0.265667	0.0217031	1.3 (1.25-1.36)	1.87698e-34	0.593368	0.0661381	1.81 (1.59-2.06)	2.92066e-19	0.528215	0.0886795	1.7 (1.43-2.02)	2.57767e-09	0.660262	0.122899	1.94 (1.52-2.46)	7.7698e-08	Type 2 diabetes (T2D)	LDpred	6431973	European:159208	European:100	European:100	European:37.5|African:20.8|East Asian:16.7|South Asian:16.7|Hispanic or Latin American:4.2|Additional Asian Ancestries:4.2	35591975
	PGS004618	0.639094	0.649262	0.0101675	4.19715e-21	0.0708078	0.0845091	0.0137012	0.22084	0.0192405	1.25 (1.2-1.3)	1.70425e-30	0.309996	0.0641578	1.36 (1.2-1.55)	1.35318e-06	0.484131	0.0872436	1.62 (1.37-1.93)	2.8699e-08	0.489256	0.120596	1.63 (1.29-2.07)	4.97083e-05	Type 2 diabetes (T2D)	PRS-CSx	728824	East Asian:195768	East Asian:100	NA	East Asian:100	38862855
	PGS001781	0.639094	0.649221	0.0101267	3.53518e-20	0.0708078	0.0848557	0.0140479	0.256532	0.0220727	1.29 (1.24-1.35)	3.18052e-31	0.444058	0.0662325	1.56 (1.37-1.78)	2.02055e-11	0.546708	0.0892799	1.73 (1.45-2.06)	9.15247e-10	0.794771	0.125285	2.21 (1.73-2.83)	2.24319e-10	Type 2 diabetes (T2D)	PRS-CS	1091673	European:159208	European:100	NA	European:47.6|African:14.3|East Asian:14.3|South Asian:14.3|Hispanic or Latin American:4.8|Additional Asian Ancestries:4.8	35197564
	PGS004014	0.639094	0.649117	0.010022	1.01091e-20	0.0708078	0.0850879	0.0142801	0.244141	0.020836	1.28 (1.23-1.33)	1.03927e-31	0.43703	0.0652951	1.55 (1.36-1.76)	2.1841e-11	0.538831	0.0884454	1.71 (1.44-2.04)	1.11338e-09	0.739389	0.123848	2.09 (1.64-2.67)	2.37068e-09	Type 2 diabetes (T2D)	lassosum.CV	95649	European:159208	European:100	European:100	European:66.7|South Asian:33.3	38908374
	PGS003734	0.639094	0.648868	0.00977393	8.69894e-20	0.0708078	0.0842455	0.0134377	0.216509	0.0190451	1.24 (1.2-1.29)	6.02087e-30	0.329308	0.0642544	1.39 (1.23-1.58)	2.97428e-07	0.444487	0.0870974	1.56 (1.31-1.85)	3.33719e-07	0.470795	0.12063	1.6 (1.26-2.03)	9.50838e-05	Type 2 diabetes (T2D)	Pruning and Thresholding (P+T)	280	East Asian:139705	East Asian:100	NA	Additional Diverse Ancestries:100	36862161
	PGS000806	0.639094	0.648635	0.00954091	1.7526e-21	0.0708078	0.0844842	0.0136764	0.230061	0.0200732	1.26 (1.21-1.31)	2.06863e-30	0.295363	0.0646325	1.34 (1.18-1.53)	4.87984e-06	0.392502	0.0874948	1.48 (1.25-1.76)	7.25714e-06	0.402313	0.120562	1.5 (1.18-1.89)	0.000846969	Type 2 diabetes (T2D)	Genome-wide significant variants	582	African American or Afro-Caribbean:56092	African:100	NA	African:100	34604815
	PGS003998	0.639094	0.648369	0.00927495	3.87474e-22	0.0708078	0.0841157	0.0133079	0.219236	0.0193725	1.25 (1.2-1.29)	1.08289e-29	0.492667	0.0646202	1.64 (1.44-1.86)	2.45868e-14	0.61623	0.0880722	1.85 (1.56-2.2)	2.61733e-12	0.785271	0.123137	2.19 (1.72-2.79)	1.80322e-10	Type 2 diabetes (T2D)	lassosum.auto	5548	European:159208	European:100	European:100	European:66.7|South Asian:33.3	38908374
	PGS003353	0.639094	0.647625	0.00853032	6.55864e-22	0.0708078	0.0829159	0.0121081	0.208458	0.0193047	1.23 (1.19-1.28)	3.50711e-27	0.286156	0.0643504	1.33 (1.17-1.51)	8.71432e-06	0.406332	0.0872128	1.5 (1.27-1.78)	3.17608e-06	0.373073	0.120035	1.45 (1.15-1.84)	0.00188341	Type 2 diabetes (T2D)	Genome-wide significant SNPs	287	East Asian:433540	East Asian:100	NA	East Asian:100	36333282
	PGS004868	0.639094	0.647338	0.00824326	3.80948e-22	0.0708078	0.0819504	0.0111426	0.221559	0.0213791	1.25 (1.2-1.3)	3.64071e-25	0.386268	0.0653726	1.47 (1.29-1.67)	3.44793e-09	0.458863	0.0883203	1.58 (1.33-1.88)	2.04229e-07	0.648332	0.122739	1.91 (1.5-2.43)	1.27629e-07	Type 2 diabetes (T2D)	Genome-wide significant variants	6580804	European:159208	European:100	NA	European:100	35836215
	PGS000014	0.639094	0.646869	0.0077744	1.62228e-22	0.0708078	0.0810481	0.0102403	0.21752	0.0218911	1.24 (1.19-1.3)	2.88917e-23	0.321381	0.0654908	1.38 (1.21-1.57)	9.23511e-07	0.52058	0.0886122	1.68 (1.41-2)	4.2332e-09	0.658507	0.123278	1.93 (1.52-2.46)	9.21012e-08	Type 2 diabetes (T2D)	LDpred	6917436	European:159208	European:100	European:100	European:31.6|African:15.8|East Asian:15.8|South Asian:15.8|Not Reported:5.3|Hispanic or Latin American:5.3|Additional Asian Ancestries:5.3|Multi-ancestry (including European):5.3	30104762
	PGS000729	0.639094	0.646822	0.00772764	1.64268e-22	0.0708078	0.0807605	0.00995264	0.359601	0.0367139	1.43 (1.33-1.54)	1.18674e-22	0.41473	0.0759077	1.51 (1.3-1.76)	4.66566e-08	0.48713	0.0996644	1.63 (1.34-1.98)	1.02018e-06	0.423907	0.131801	1.53 (1.18-1.98)	0.00129868	Type 2 diabetes (T2D)	LD thinning	2017388	European:298957	European:100	NA	African:21.4|East Asian:21.4|European:21.4|South Asian:21.4|Hispanic or Latin American:7.1|Additional Asian Ancestries:7.1	34750571
	PGS000808	0.639094	0.64651	0.00741532	4.27628e-24	0.0708078	0.0829213	0.0121135	0.211355	0.0195654	1.24 (1.19-1.28)	3.35091e-27	0.288527	0.0646619	1.33 (1.18-1.51)	8.11685e-06	0.436657	0.0874958	1.55 (1.3-1.84)	6.01891e-07	0.554999	0.121695	1.74 (1.37-2.21)	5.10128e-06	Type 2 diabetes (T2D)	Genome-wide significant variants	582	Hispanic or Latin American:20445	Hispanic or Latin American:100	NA	Hispanic or Latin American:100	34604815
	PGS003728	0.639094	0.646458	0.00736386	7.315e-23	0.0708078	0.0813092	0.0105014	0.193063	0.0191875	1.21 (1.17-1.26)	8.13972e-24	0.335463	0.0646025	1.4 (1.23-1.59)	2.07243e-07	0.436706	0.0874162	1.55 (1.3-1.84)	5.86202e-07	0.420949	0.120525	1.52 (1.2-1.93)	0.000478291	Type 2 diabetes (T2D)	Pruning and Thresholding (P+T)	183	East Asian:433540	East Asian:100	NA	Additional Diverse Ancestries:100	36862161
	PGS000807	0.639094	0.645555	0.00646031	1.38239e-22	0.0708078	0.080283	0.00947517	0.181495	0.0189818	1.2 (1.16-1.24)	1.16035e-21	0.328011	0.0641858	1.39 (1.22-1.57)	3.21593e-07	0.376007	0.0869606	1.46 (1.23-1.73)	1.53311e-05	0.512723	0.120345	1.67 (1.32-2.11)	2.04022e-05	Type 2 diabetes (T2D)	Genome-wide significant variants	582	East Asian, South Asian:216287	Multi-ancestry (excluding European):100	NA	Additional Asian Ancestries:50|Additional Diverse Ancestries:50	34604815
	PGS004122	0.639094	0.645403	0.00630826	1.21098e-23	0.0708078	0.0796102	0.00880235	0.174289	0.0189018	1.19 (1.15-1.24)	2.95008e-20	0.337267	0.0640391	1.4 (1.24-1.59)	1.38993e-07	0.428943	0.0868092	1.54 (1.3-1.82)	7.76357e-07	0.516318	0.120408	1.68 (1.32-2.12)	1.80237e-05	Type 2 diabetes (T2D)	pt_clump_nested.CV	297	European:159208	European:100	European:100	European:66.7|South Asian:33.3	38908374
	PGS000713	0.639094	0.644898	0.0058039	6.78342e-23	0.0708078	0.0780209	0.00721304	0.158812	0.0190127	1.17 (1.13-1.22)	6.65795e-17	0.210375	0.0644235	1.23 (1.09-1.4)	0.00109268	0.261291	0.0872774	1.3 (1.09-1.54)	0.00275522	0.292099	0.120912	1.34 (1.06-1.7)	0.0157006	Type 2 diabetes (T2D)	snpnet (multi-PRS)	183830		NA	European:100	European:26.7|African:20|East Asian:20|South Asian:20|Hispanic or Latin American:6.7|Additional Asian Ancestries:6.7	33462484
	PGS004106	0.639094	0.644161	0.00506617	2.60606e-24	0.0708078	0.0783927	0.0075849	0.161228	0.018826	1.17 (1.13-1.22)	1.08902e-17	0.32436	0.0644129	1.38 (1.22-1.57)	4.76265e-07	0.458768	0.0876097	1.58 (1.33-1.88)	1.63655e-07	0.636488	0.121911	1.89 (1.49-2.4)	1.78038e-07	Type 2 diabetes (T2D)	pt_clump.auto	35	European:159208	European:100	European:100	European:66.7|South Asian:33.3	38908374
	PGS003402	0.639094	0.642818	0.00372341	4.22459e-27	0.0708078	0.0763864	0.00557858	0.138287	0.018817	1.15 (1.11-1.19)	1.99679e-13	0.214232	0.0644316	1.24 (1.09-1.41)	0.000884343	0.124551	0.0875041	1.13 (0.95-1.34)	0.154628	0.146899	0.121074	1.16 (0.91-1.47)	0.225014	Type 2 diabetes (T2D)	LDpred2	6838	European:69033|East Asian:18817|South Asian:20019|Hispanic or Latin American:2583	European:62.5|South Asian:18.1|East Asian:17|Hispanic or Latin American:2.3	South Asian:100	South Asian:100	36412575
	PGS002780	0.639094	0.642812	0.00371775	7.56543e-26	0.0708078	0.0763265	0.00551873	0.148366	0.0203048	1.16 (1.11-1.21)	2.73333e-13	0.254531	0.0649156	1.29 (1.14-1.46)	8.82013e-05	0.336023	0.0876618	1.4 (1.18-1.66)	0.000126499	0.384335	0.121111	1.47 (1.16-1.86)	0.00150662	Incident type 2 diabetes	Stacked clumping and thresholding (SCT)	419209	European:159208	European:100	European:100	African:21.4|East Asian:21.4|European:21.4|South Asian:21.4|Hispanic or Latin American:7.1|Additional Asian Ancestries:7.1	36459520
	PGS000036	0.639094	0.64136	0.00226533	2.83216e-26	0.0708078	0.0739605	0.00315268	0.114894	0.020776	1.12 (1.08-1.17)	3.1998e-08	0.207002	0.071375	1.23 (1.07-1.41)	0.00372924	0.260325	0.0972654	1.3 (1.07-1.57)	0.00744092	0.346727	0.131201	1.41 (1.09-1.83)	0.0082241	Type 2 diabetes (T2D)	Pruning and Thresholding (P+T)	171249	European, African American or Afro-Caribbean, East Asian, Hispanic or Latin American, South Asian:455313	Multi-ancestry (including European):100	European:100	European:30|African:20|East Asian:15|South Asian:15|Hispanic or Latin American:10|Not Reported:5|Additional Asian Ancestries:5	30297969
	PGS002379	0.639094	0.641095	0.00200094	8.53291e-27	0.0708078	0.0731122	0.00230441	0.0892546	0.0188715	1.09 (1.05-1.13)	2.24964e-06	0.163905	0.0643078	1.18 (1.04-1.34)	0.0108108	0.166708	0.0868665	1.18 (1-1.4)	0.0549681	0.237692	0.119864	1.27 (1-1.6)	0.0473649	Type 2 diabetes (T2D)	BOLT-LMM-BBJ	920930	East Asian:124000	East Asian:100	NA	African:25|East Asian:25|European:25|South Asian:25	35393596
	PGS002622	0.639094	0.639127	3.23847e-05	1.18785e-28	0.0708078	0.0708292	2.14349e-05	-0.00855424	0.0187414	0.99 (0.96-1.03)	0.648078	-0.018908	0.0648453	0.98 (0.86-1.11)	0.770603	0.0723666	0.087281	1.08 (0.91-1.28)	0.407035	0.123039	0.120392	1.13 (0.89-1.43)	0.30679	Type 2 diabetes (T2D)	Pruning and Thresholding (P+T)	293	European:337488	European:100	NA	African:25|East Asian:25|European:25|South Asian:25	35393596
	PGS002573	0.639094	0.63911	1.56588e-05	1.0608e-28	0.0708078	0.0708114	3.59334e-06	-0.00351236	0.0187922	1 (0.96-1.03)	0.851735	0.0668318	0.0645857	1.07 (0.94-1.21)	0.300773	0.110631	0.0872642	1.12 (0.94-1.33)	0.204878	0.161247	0.120651	1.17 (0.93-1.49)	0.181394	Type 2 diabetes (T2D)	Pruning and Thresholding (P+T)	673	European:337488	European:100	NA	African:25|East Asian:25|European:25|South Asian:25	35393596
	PGS002426	0.639094	0.639091	-3.54791e-06	9.70867e-29	0.0708078	0.070808	1.76773e-07	0.000799883	0.0192929	1 (0.96-1.04)	0.966929	0.0792897	0.0646492	1.08 (0.95-1.23)	0.220025	0.133945	0.0875323	1.14 (0.96-1.36)	0.12596	0.185955	0.120741	1.2 (0.95-1.53)	0.123533	Type 2 diabetes (T2D)	Pruning and Thresholding (P+T)	3947	European:337488	European:100	NA	African:25|East Asian:25|European:25|South Asian:25	35393596
AMR	Multi-ancestry D-PRISM PRS-CSx	0.679396	0.765549	0.0861524	reference	0.118827	0.274016	0.155189	1.05143	0.0339774	2.86 (2.68-3.06)	2.95786e-210	1.45034	0.0928067	4.26 (3.56-5.12)	4.72481e-55	1.8505	0.13009	6.36 (4.93-8.21)	6.43287e-46	2.08816	0.181759	8.07 (5.65-11.52)	1.50585e-30	Type 2 diabetes (T2D)	PRS-CSx	1322950|941393|1262174|1427746|1191714	African American:128,695|Admixed American:82,013|East Asian:400,683|European:1,486,934|South Asian:87,223	African American:5.9|Admixed American:3.8|East Asian:18.3|European:68.0|South Asian:4.0	African American:15.8|Admixed American:13.4|East Asian:6.6|European:50.7|South Asian:13.3	African American:11.3|Admixed American:9.4|East Asian:19.5|European:57.1|South Asian:2.6	This study
	Suzuki et al., PRS-CS	0.679396	0.756816	0.0774193	0.00014618	0.118827	0.257622	0.138796	0.892315	0.0302933	2.44 (2.3-2.59)	1.05914e-190	1.37034	0.0888813	3.94 (3.31-4.69)	1.24665e-53	1.57418	0.123154	4.83 (3.79-6.14)	2.06126e-37	1.62102	0.168282	5.06 (3.64-7.03)	5.81292e-22	Type 2 diabetes (T2D)	PRS-CS	1027724	African American:154160|East Asian:427504|European:1812017|Hispanic:88743|South African:2578|South Asian:50599	African American:10.48|East Asian:19.83|European:60.30|Hispanic:5.86|South African:0.19|South Asian:3.34	NA	NA	38374256
	Multi-ancestry D-PRISM PRS-CS	0.679396	0.75609	0.0766938	6.79485e-06	0.118827	0.255795	0.136969	0.894489	0.0305578	2.45 (2.30-2.60)	2.35273e-188	1.40171	0.0891617	4.06 (3.41-4.84)	1.08658e-55	1.57371	0.122982	4.82 (3.79-6.14)	1.71878e-37	1.78972	0.173016	5.99 (4.27-8.41)	4.4428e-25	Type 2 diabetes (T2D)	PRS-CS	1028766	African American:128,695|Admixed American:82,013|East Asian:400,683|European:1,486,934|South Asian:87,223	African American:5.9|Admixed American:3.8|East Asian:18.3|European:68.0|South Asian:4.0	African American:15.8|Admixed American:13.4|East Asian:6.6|European:50.7|South Asian:13.3	African American:11.3|Admixed American:9.4|East Asian:19.5|European:57.1|South Asian:2.6	This study
	PGS004887	0.679396	0.752225	0.0728286	3.39188e-06	0.118827	0.246836	0.12801	0.904327	0.0317919	2.47 (2.32-2.63)	5.58609e-178	1.61006	0.108462	5 (4.04-6.19)	7.55219e-50	1.89536	0.159009	6.66 (4.87-9.09)	9.33374e-33	2.24034	0.236109	9.4 (5.92-14.93)	2.34189e-21	Type 2 diabetes (T2D)	PRS-CS	1117628	European:1114458|Hispanic or Latin American:20445|African American or Afro-Caribbean:56092|East Asian, South Asian:216287	European:82.1|Multi-ancestry (excluding European):13.3|African:3.4|Hispanic or Latin American:1.3	European:84|Hispanic or Latin American:6|African:4.9|East Asian:1.7|Not Reported:1.5|South Asian:1.1|Greater Middle Eastern:0.9	Multi-ancestry (including European):100	38671457
	PGS003443-45	0.679396	0.74544	0.0660432	7.24879e-12	0.118827	0.236159	0.117333	0.965428	0.035361	2.63 (2.45-2.81)	4.0109e-164	1.29688	0.121669	3.66 (2.88-4.64)	1.58165e-26	1.36091	0.162015	3.9 (2.84-5.36)	4.46806e-17	1.35319	0.207238	3.87 (2.58-5.81)	6.59313e-11	Type 2 diabetes (T2D)	PRS-CSx	1092496|1001579|1149210	European:898130|East Asian:433540|Hispanic or Latin American:17155	European:100|East Asian:100|Hispanic or Latin American:100	Hispanic or Latin American:100	African:21.4|East Asian:21.4|South Asian:21.4|Hispanic or Latin American:14.3|European:14.3|Additional Asian Ancestries:7.1	37148359
	PGS002308	0.679396	0.744962	0.0655652	3.90828e-11	0.118827	0.233994	0.115167	0.776435	0.0286649	2.17 (2.05-2.3)	1.41594e-161	1.29095	0.0892548	3.64 (3.05-4.33)	2.05747e-47	1.39798	0.120511	4.05 (3.2-5.13)	4.09816e-31	1.53521	0.166743	4.64 (3.35-6.44)	3.35325e-20	Type 2 diabetes (T2D)	PRS-CSx	1259754	European:898130|East Asian:177415|African American or Afro-Caribbean:23827	European:81.7|East Asian:16.1|African:2.2	NA	African:50|East Asian:30|Hispanic or Latin American:10|European:10	35765100
	PGS004859	0.679396	0.742422	0.0630256	1.44674e-14	0.118827	0.227709	0.108883	0.847362	0.0320525	2.33 (2.19-2.48)	5.19585e-154	1.38222	0.0911431	3.98 (3.33-4.76)	5.99376e-52	1.55385	0.122634	4.73 (3.72-6.01)	8.60421e-37	1.80324	0.173774	6.07 (4.32-8.53)	3.15748e-25	Type 2 diabetes (T2D)	PRS-CS	1108235	European:1114458|Hispanic or Latin American:20445|African American or Afro-Caribbean:56092|East Asian, South Asian:216287	European:81.9|Multi-ancestry (excluding European):13.4|African:3.5|Hispanic or Latin American:1.3	NA	Multi-ancestry (including European):28.6|African:14.3|Hispanic or Latin American:14.3|East Asian:14.3|European:14.3|South Asian:14.3	37353344
	PGS002771	0.679396	0.739525	0.0601284	4.75058e-17	0.118827	0.224005	0.105179	0.826016	0.0318077	2.28 (2.15-2.43)	1.10657e-148	1.23306	0.0903061	3.43 (2.88-4.1)	1.90494e-42	1.42947	0.123065	4.18 (3.28-5.32)	3.43533e-31	1.60357	0.169637	4.97 (3.56-6.93)	3.29296e-21	Type 2 diabetes (T2D)	PRS-CS	1091608	European:898130	European:100	NA	African:21.4|East Asian:21.4|European:21.4|South Asian:21.4|Hispanic or Latin American:7.1|Additional Asian Ancestries:7.1	36347255
	PGS003867	0.679396	0.734551	0.0551551	2.50235e-22	0.118827	0.215166	0.0963398	0.672553	0.0269708	1.96 (1.86-2.07)	3.00263e-137	1.05058	0.0837306	2.86 (2.43-3.37)	4.12436e-36	1.16138	0.115333	3.19 (2.55-4)	7.50736e-24	1.34519	0.163485	3.84 (2.79-5.29)	1.90051e-16	Type 2 diabetes (T2D)	PRS-CS	1068166	European:251740|East Asian:139705|South Asian:40737|Hispanic or Latin American:27417|African American or Afro-Caribbean:30167|Sub-Saharan African:2426	European:51.1|East Asian:28.4|South Asian:8.3|African:6.6|Hispanic or Latin American:5.6	NA	European:25|African:12.5|Hispanic or Latin American:12.5|Additional Asian Ancestries:12.5|East Asian:12.5|Greater Middle Eastern:12.5|South Asian:12.5	37852978
	PGS004870	0.679396	0.733525	0.0541285	2.87972e-21	0.118827	0.212133	0.0933065	0.742498	0.0301596	2.1 (1.98-2.23)	7.9105e-134	1.08882	0.08844	2.97 (2.5-3.53)	7.86322e-35	1.37725	0.122809	3.96 (3.12-5.04)	3.45891e-29	1.61003	0.172038	5 (3.57-7.01)	8.08327e-21	Type 2 diabetes (T2D)	megaprs.auto	930506	European:898130	European:100	European:100	European:100	38866767
	Suzuki et al., rsPRS	0.679396	0.733369	0.0539727	2.03198e-19	0.118827	0.212848	0.0940212	0.647389	0.026169	1.91 (1.82-2.01)	4.09207e-135	1.15601	0.096245	3.18 (2.63-3.84)	3.10653e-33	1.47884	0.143987	4.39 (3.31-5.82)	9.5512e-25	1.89647	0.229264	6.66 (4.25-10.44)	1.31746e-16	Type 2 diabetes (T2D)	rsPRS	1289	African American:154160|East Asian:427504|European:1812017|Hispanic:88743|South African:2578|South Asian:50599	African American:10.48|East Asian:19.83|European:60.30|Hispanic:5.86|South African:0.19|South Asian:3.34	NA	NA	38374256
	PGS000330	0.679396	0.724048	0.0446515	3.05529e-28	0.118827	0.194707	0.0758804	0.671167	0.029994	1.96 (1.84-2.07)	6.63385e-111	0.972134	0.0863997	2.64 (2.23-3.13)	2.27447e-29	1.15818	0.117082	3.18 (2.53-4.01)	4.50741e-23	1.25549	0.16237	3.51 (2.55-4.82)	1.0564e-14	Type 2 diabetes (T2D)	LDpred	6437380	European:898130	European:100	European:100	European:26.7|African:20|East Asian:20|South Asian:20|Hispanic or Latin American:6.7|Additional Asian Ancestries:6.7	32273609
	PGS000804	0.679396	0.722321	0.0429249	7.79113e-30	0.118827	0.191147	0.0723207	0.563229	0.0257362	1.76 (1.67-1.85)	3.63048e-106	0.905482	0.0816777	2.47 (2.11-2.9)	1.46629e-28	1.09356	0.112469	2.98 (2.39-3.72)	2.40227e-22	1.37894	0.160683	3.97 (2.9-5.44)	9.34432e-18	Type 2 diabetes (T2D)	Genome-wide significant variants	582	European:1114458|Hispanic or Latin American:20445|African American or Afro-Caribbean:56092|East Asian, South Asian:216287	European:79.2|Multi-ancestry (excluding European):15.4|African:4|Hispanic or Latin American:1.5	NA	African:20|Hispanic or Latin American:20|Additional Asian Ancestries:20|European:20|Additional Diverse Ancestries:20	34604815
	PGS000805	0.679396	0.721768	0.0423719	3.80877e-30	0.118827	0.190352	0.0715252	0.559452	0.0256878	1.75 (1.66-1.84)	3.6796e-105	0.9197	0.081867	2.51 (2.14-2.95)	2.77402e-29	1.19603	0.113688	3.31 (2.65-4.13)	6.96803e-26	1.30016	0.158937	3.67 (2.69-5.01)	2.83097e-16	Type 2 diabetes (T2D)	Genome-wide significant variants	582	European:1114458	European:100	NA	African:20|East Asian:20|European:20|South Asian:20|Hispanic or Latin American:6.7|Additional Asian Ancestries:6.7|Additional Diverse Ancestries:6.7	34604815
	PGS004615	0.679396	0.719827	0.0404309	6.86103e-34	0.118827	0.189891	0.0710641	0.551712	0.0253938	1.74 (1.65-1.82)	1.15893e-104	0.851296	0.0811609	2.34 (2-2.75)	9.70535e-26	0.884028	0.109359	2.42 (1.95-3)	6.28208e-16	1.20397	0.155738	3.33 (2.46-4.52)	1.06927e-14	Type 2 diabetes (T2D)	PRS-CSx	855161	East Asian:195768	East Asian:100	NA	East Asian:100	38862855
	PGS004152	0.679396	0.71754	0.0381437	3.93743e-34	0.118827	0.184485	0.065658	0.558499	0.0267426	1.75 (1.66-1.84)	7.44722e-97	0.877097	0.0824119	2.4 (2.05-2.83)	1.88303e-26	1.11387	0.114659	3.05 (2.43-3.81)	2.61111e-22	1.16961	0.15791	3.22 (2.36-4.39)	1.29404e-13	Type 2 diabetes (T2D)	UKBB-EUR.MultiPRS.CV	1071786	European:159208	European:100	European:100	European:66.7|South Asian:33.3	38908374
	PGS002354	0.679396	0.716359	0.0369624	3.83138e-35	0.118827	0.182678	0.0638516	0.525707	0.0254712	1.69 (1.61-1.78)	1.2191e-94	0.935951	0.0819449	2.55 (2.17-2.99)	3.25715e-30	1.13015	0.113212	3.1 (2.48-3.87)	1.817e-23	1.1163	0.15521	3.05 (2.25-4.14)	6.37458e-13	Type 2 diabetes (T2D)	BOLT-LMM	1109311	European:337488	European:100	NA	African:25|East Asian:25|European:25|South Asian:25	35393596
	PGS004618	0.679396	0.714998	0.0356017	1.12205e-38	0.118827	0.180924	0.0620971	0.507873	0.0249043	1.66 (1.58-1.74)	1.92987e-92	0.824774	0.0809401	2.28 (1.95-2.67)	2.19947e-24	0.860711	0.109734	2.36 (1.91-2.93)	4.37837e-15	1.1079	0.154963	3.03 (2.23-4.1)	8.71291e-13	Type 2 diabetes (T2D)	PRS-CSx	728824	East Asian:195768	East Asian:100	NA	East Asian:100	38862855
	PGS004068	0.679396	0.714966	0.0355695	2.38316e-36	0.118827	0.179928	0.0611017	0.528607	0.0261873	1.7 (1.61-1.79)	1.30883e-90	0.861837	0.0820686	2.37 (2.02-2.78)	8.50869e-26	0.973293	0.111948	2.65 (2.13-3.3)	3.4951e-18	1.2853	0.159245	3.62 (2.65-4.94)	6.9616e-16	Type 2 diabetes (T2D)	megaprs.CV	800598	European:159208	European:100	European:100	European:66.7|South Asian:33.3	38908374
	PGS003733	0.679396	0.714851	0.035455	1.89825e-36	0.118827	0.17975	0.0609231	0.500726	0.0248336	1.65 (1.57-1.73)	2.06064e-90	0.900323	0.0814212	2.46 (2.1-2.89)	2.01438e-28	0.929693	0.110347	2.53 (2.04-3.15)	3.60196e-17	1.03202	0.155368	2.81 (2.07-3.81)	3.08565e-11	Type 2 diabetes (T2D)	Pruning and Thresholding (P+T)	287	European:251740	European:100	NA	Additional Diverse Ancestries:100	36862161
	PGS004052	0.679396	0.714676	0.0352795	2.51397e-36	0.118827	0.179475	0.0606484	0.527355	0.02621	1.69 (1.61-1.78)	4.89411e-90	0.861336	0.0822187	2.37 (2.01-2.78)	1.11167e-25	1.00539	0.112395	2.73 (2.19-3.41)	3.71276e-19	1.24061	0.159032	3.46 (2.53-4.72)	6.14112e-15	Type 2 diabetes (T2D)	megaprs.auto	800598	European:159208	European:100	European:100	European:66.7|South Asian:33.3	38908374
	PGS003729	0.679396	0.714352	0.0349556	3.6193e-35	0.118827	0.176633	0.057806	0.491962	0.0249807	1.64 (1.56-1.72)	2.44341e-86	0.880007	0.0812345	2.41 (2.06-2.83)	2.40382e-27	1.02892	0.111358	2.8 (2.25-3.48)	2.47064e-20	1.29907	0.159888	3.67 (2.68-5.02)	4.47639e-16	Type 2 diabetes (T2D)	Pruning and Thresholding (P+T)	293	European:898130	European:100	NA	Additional Diverse Ancestries:100	36862161
	PGS004039	0.679396	0.714337	0.0349405	1.25648e-37	0.118827	0.178608	0.0597813	0.539812	0.0270173	1.72 (1.63-1.81)	8.19195e-89	0.893543	0.0833054	2.44 (2.08-2.88)	7.67604e-27	1.01738	0.113153	2.77 (2.22-3.45)	2.44544e-19	1.28259	0.162235	3.61 (2.62-4.96)	2.66408e-15	Type 2 diabetes (T2D)	LDpred2.CV	958046	European:159208	European:100	European:100	European:66.7|South Asian:33.3	38908374
	PGS002026	0.679396	0.713952	0.0345561	1.62455e-35	0.118827	0.176919	0.058092	0.495289	0.0250831	1.64 (1.56-1.72)	8.69944e-87	0.711158	0.08043	2.04 (1.74-2.38)	9.40609e-19	0.846405	0.109953	2.33 (1.88-2.89)	1.38342e-14	1.01803	0.153978	2.77 (2.05-3.74)	3.80343e-11	Type 2 diabetes (T2D)	LDpred2 (bigsnpr)	830783		NA	European:100	African:26.1|European:26.1|East Asian:17.4|South Asian:17.4|Hispanic or Latin American:4.3|Additional Asian Ancestries:4.3|Greater Middle Eastern:4.3	34995502
	PGS002720	0.679396	0.713866	0.0344701	2.05124e-37	0.118827	0.17891	0.0600836	0.498209	0.0248458	1.65 (1.57-1.73)	1.93783e-89	0.953769	0.0815113	2.6 (2.21-3.05)	1.25868e-31	0.988476	0.110504	2.69 (2.16-3.34)	3.71496e-19	1.26174	0.156964	3.53 (2.6-4.8)	9.09936e-16	Type 2 diabetes (T2D)	SBayesR	911809	European:337488	European:100	NA	African:25|East Asian:25|European:25|South Asian:25	35393596
	PGS004136	0.679396	0.713729	0.0343326	1.00179e-36	0.118827	0.175759	0.056932	0.515365	0.0263898	1.67 (1.59-1.76)	6.23379e-85	0.853398	0.0826486	2.35 (2-2.76)	5.39661e-25	0.937677	0.11216	2.55 (2.05-3.18)	6.26306e-17	1.08364	0.155147	2.96 (2.18-4.01)	2.85604e-12	Type 2 diabetes (T2D)	SBayesR-auto	930497	European:159208	European:100	European:100	European:66.7|South Asian:33.3	38908374
	PGS004024	0.679396	0.713345	0.0339484	2.7728e-37	0.118827	0.176421	0.0575941	0.516427	0.0263191	1.68 (1.59-1.76)	1.00846e-85	0.848716	0.0824226	2.34 (1.99-2.75)	7.25974e-25	1.01134	0.113076	2.75 (2.2-3.43)	3.75642e-19	1.25917	0.160924	3.52 (2.57-4.83)	5.0925e-15	Type 2 diabetes (T2D)	LDpred2-auto	958046	European:159208	European:100	European:100	European:66.7|South Asian:33.3	38908374
	PGS003730	0.679396	0.713248	0.0338513	1.73662e-39	0.118827	0.177699	0.0588721	0.492232	0.0248165	1.64 (1.56-1.72)	1.48903e-87	0.902904	0.0813053	2.47 (2.1-2.89)	1.18469e-28	0.908161	0.109981	2.48 (2-3.08)	1.48806e-16	1.16502	0.158969	3.21 (2.35-4.38)	2.32507e-13	Type 2 diabetes (T2D)	Pruning and Thresholding (P+T)	287	European:251740|East Asian:139705|South Asian:40737|Hispanic or Latin American:27417|African American or Afro-Caribbean:30167|Sub-Saharan African:2426	European:51.1|East Asian:28.4|South Asian:8.3|African:6.6|Hispanic or Latin American:5.6	NA	Additional Diverse Ancestries:100	36862161
	PGS004082	0.679396	0.71228	0.0328839	2.21611e-38	0.118827	0.174903	0.0560761	0.556785	0.0287116	1.75 (1.65-1.85)	8.95316e-84	0.916836	0.0860915	2.5 (2.11-2.96)	1.75212e-26	1.06534	0.116573	2.9 (2.31-3.65)	6.31443e-20	1.32438	0.164764	3.76 (2.72-5.19)	9.126e-16	Type 2 diabetes (T2D)	PRS-CS-auto	1043329	European:159208	European:100	European:100	European:66.7|South Asian:33.3	38908374
	PGS000808	0.679396	0.711783	0.0323863	4.10055e-40	0.118827	0.173532	0.054705	0.480746	0.0250816	1.62 (1.54-1.7)	6.94177e-82	0.83962	0.0811721	2.32 (1.97-2.71)	4.46926e-25	0.955511	0.111359	2.6 (2.09-3.23)	9.45152e-18	1.10798	0.156585	3.03 (2.23-4.12)	1.48451e-12	Type 2 diabetes (T2D)	Genome-wide significant variants	582	Hispanic or Latin American:20445	Hispanic or Latin American:100	NA	Hispanic or Latin American:100	34604815
	PGS003982	0.679396	0.711694	0.0322973	1.76999e-40	0.118827	0.173668	0.0548414	0.516584	0.0269237	1.68 (1.59-1.77)	4.75655e-82	0.833521	0.0825439	2.3 (1.96-2.71)	5.64314e-24	1.08598	0.114372	2.96 (2.37-3.71)	2.19816e-21	1.21506	0.160968	3.37 (2.46-4.62)	4.40353e-14	Type 2 diabetes (T2D)	DBSLMM-auto	1071764	European:159208	European:100	European:100	European:66.7|South Asian:33.3	38908374
	PGS001357	0.679396	0.71151	0.0321132	4.92366e-40	0.118827	0.173458	0.0546317	0.480362	0.0250724	1.62 (1.54-1.7)	8.14712e-82	0.837666	0.0806424	2.31 (1.97-2.71)	2.82949e-25	1.01726	0.110941	2.77 (2.23-3.44)	4.75928e-20	0.983395	0.152571	2.67 (1.98-3.61)	1.15238e-10	Type 2 diabetes (T2D)	AnnoPred	2996761	European:159208	European:100	European:100	European:31.2|African:18.8|East Asian:18.8|South Asian:18.8|Hispanic or Latin American:6.2|Additional Asian Ancestries:6.2	33433237
	PGS001781	0.679396	0.71104	0.0316438	6.93839e-40	0.118827	0.172805	0.053978	0.549341	0.028841	1.73 (1.64-1.83)	6.92474e-81	0.880957	0.0858485	2.41 (2.04-2.86)	1.04773e-24	1.0927	0.116978	2.98 (2.37-3.75)	9.53489e-21	1.33151	0.164898	3.79 (2.74-5.23)	6.76167e-16	Type 2 diabetes (T2D)	PRS-CS	1091673	European:159208	European:100	NA	European:47.6|African:14.3|East Asian:14.3|South Asian:14.3|Hispanic or Latin American:4.8|Additional Asian Ancestries:4.8	35197564
	PGS004014	0.679396	0.710322	0.0309254	2.16757e-40	0.118827	0.170205	0.0513785	0.492105	0.0264582	1.64 (1.55-1.72)	3.25191e-77	0.777608	0.082132	2.18 (1.85-2.56)	2.85826e-21	0.955382	0.112366	2.6 (2.09-3.24)	1.8574e-17	0.997948	0.15499	2.71 (2-3.68)	1.20435e-10	Type 2 diabetes (T2D)	lassosum.CV	95649	European:159208	European:100	European:100	European:66.7|South Asian:33.3	38908374
	PGS001818	0.679396	0.70893	0.0295332	1.64145e-41	0.118827	0.16883	0.0500038	0.448837	0.0244138	1.57 (1.49-1.64)	1.7462e-75	0.801796	0.080111	2.23 (1.91-2.61)	1.39777e-23	0.818835	0.109012	2.27 (1.83-2.81)	5.84986e-14	0.806088	0.15011	2.24 (1.67-3.01)	7.87526e-08	Type 2 diabetes (T2D)	Penalized regression (bigstatsr)	30745		NA	European:100	African:23.8|European:23.8|East Asian:19|South Asian:19|Hispanic or Latin American:4.8|Additional Asian Ancestries:4.8|Greater Middle Eastern:4.8	34995502
	PGS003732	0.679396	0.707764	0.0283672	1.13359e-43	0.118827	0.16813	0.0493033	0.452296	0.0248018	1.57 (1.5-1.65)	2.65079e-74	0.886396	0.0812695	2.43 (2.07-2.85)	1.0687e-27	0.967556	0.111131	2.63 (2.12-3.27)	3.13478e-18	1.14492	0.15815	3.14 (2.3-4.28)	4.50628e-13	Type 2 diabetes (T2D)	Pruning and Thresholding (P+T)	287	Hispanic or Latin American:27417	Hispanic or Latin American:100	NA	Additional Diverse Ancestries:100	36862161
	PGS003731	0.679396	0.707216	0.0278197	2.26881e-43	0.118827	0.165733	0.0469064	0.432848	0.024299	1.54 (1.47-1.62)	5.56023e-71	0.790642	0.0801541	2.2 (1.88-2.58)	5.9617e-23	0.881766	0.109111	2.42 (1.95-2.99)	6.40646e-16	1.06501	0.154873	2.9 (2.14-3.93)	6.128e-12	Type 2 diabetes (T2D)	Pruning and Thresholding (P+T)	282	South Asian:40737	South Asian:100	NA	Additional Diverse Ancestries:100	36862161
	PGS002243	0.679396	0.706933	0.0275371	1.49029e-44	0.118827	0.165933	0.0471066	0.486701	0.027282	1.63 (1.54-1.72)	3.47819e-71	0.912643	0.0837119	2.49 (2.11-2.94)	1.12521e-27	0.881804	0.11186	2.42 (1.94-3.01)	3.193e-15	0.980348	0.15545	2.67 (1.97-3.61)	2.85357e-10	Type 2 diabetes (T2D)	LDpred	6431973	European:159208	European:100	European:100	European:37.5|African:20.8|East Asian:16.7|South Asian:16.7|Hispanic or Latin American:4.2|Additional Asian Ancestries:4.2	35591975
	PGS000729	0.679396	0.705506	0.02611	8.26224e-47	0.118827	0.162338	0.0435114	0.658485	0.0383352	1.93 (1.79-2.08)	3.94537e-66	0.671598	0.140634	1.96 (1.49-2.58)	1.79265e-06	0.512326	0.196403	1.67 (1.14-2.45)	0.0090927	0.758707	0.236564	2.14 (1.34-3.4)	0.00134037	Type 2 diabetes (T2D)	LD thinning	2017388	European:298957	European:100	NA	African:21.4|East Asian:21.4|European:21.4|South Asian:21.4|Hispanic or Latin American:7.1|Additional Asian Ancestries:7.1	34750571
	PGS003998	0.679396	0.703869	0.0244731	6.62134e-49	0.118827	0.160605	0.0417785	0.414533	0.0246309	1.51 (1.44-1.59)	1.47543e-63	0.709368	0.0800194	2.03 (1.74-2.38)	7.65374e-19	0.821669	0.109396	2.27 (1.84-2.82)	5.86931e-14	0.969132	0.15312	2.64 (1.95-3.56)	2.46358e-10	Type 2 diabetes (T2D)	lassosum.auto	5548	European:159208	European:100	European:100	European:66.7|South Asian:33.3	38908374
	PGS002671	0.679396	0.702831	0.0234346	1.73123e-45	0.118827	0.158413	0.0395861	0.409651	0.0249674	1.51 (1.43-1.58)	1.69288e-60	0.654438	0.082418	1.92 (1.64-2.26)	2.01411e-15	0.849586	0.112298	2.34 (1.88-2.91)	3.86539e-14	0.821687	0.152304	2.27 (1.69-3.07)	6.85031e-08	Type 2 diabetes (T2D)	PolyFun-pred	258382	European:337488	European:100	NA	African:23.5|East Asian:23.5|South Asian:23.5|European:17.6|Hispanic or Latin American:5.9|Additional Asian Ancestries:5.9	35393596
	PGS000807	0.679396	0.702714	0.0233176	7.1345e-45	0.118827	0.157798	0.0389715	0.404365	0.0248181	1.5 (1.43-1.57)	1.10397e-59	0.540035	0.0813557	1.72 (1.46-2.01)	3.18082e-11	0.53844	0.109396	1.71 (1.38-2.12)	8.56968e-07	0.707578	0.151268	2.03 (1.51-2.73)	2.90201e-06	Type 2 diabetes (T2D)	Genome-wide significant variants	582	East Asian, South Asian:216287	Multi-ancestry (excluding European):100	NA	Additional Asian Ancestries:50|Additional Diverse Ancestries:50	34604815
	PGS000014	0.679396	0.702605	0.0232085	2.87298e-48	0.118827	0.158278	0.0394515	0.455484	0.0277976	1.58 (1.49-1.67)	2.41964e-60	0.75673	0.0837873	2.13 (1.81-2.51)	1.69247e-19	0.893176	0.113829	2.44 (1.95-3.05)	4.27381e-15	1.16277	0.160552	3.2 (2.34-4.38)	4.41034e-13	Type 2 diabetes (T2D)	LDpred	6917436	European:159208	European:100	European:100	European:31.6|African:15.8|East Asian:15.8|South Asian:15.8|Not Reported:5.3|Hispanic or Latin American:5.3|Additional Asian Ancestries:5.3|Multi-ancestry (including European):5.3	30104762
	PGS004868	0.679396	0.70248	0.0230836	1.29831e-48	0.118827	0.158446	0.0396197	0.441142	0.0268647	1.55 (1.47-1.64)	1.35513e-60	0.736797	0.0824006	2.09 (1.78-2.46)	3.83393e-19	0.883465	0.112481	2.42 (1.94-3.02)	4.01966e-15	1.14109	0.160148	3.13 (2.29-4.28)	1.03917e-12	Type 2 diabetes (T2D)	Genome-wide significant variants	6580804	European:159208	European:100	NA	European:100	35836215
	PGS000806	0.679396	0.702285	0.0228889	8.6621e-48	0.118827	0.156884	0.0380577	0.401075	0.0249349	1.49 (1.42-1.57)	3.25528e-58	0.74178	0.0808461	2.1 (1.79-2.46)	4.507e-20	0.996153	0.111783	2.71 (2.18-3.37)	5.03631e-19	1.20907	0.15796	3.35 (2.46-4.57)	1.94385e-14	Type 2 diabetes (T2D)	Genome-wide significant variants	582	African American or Afro-Caribbean:56092	African:100	NA	African:100	34604815
	PGS003353	0.679396	0.700442	0.021046	2.14372e-53	0.118827	0.155643	0.0368163	0.399746	0.0252373	1.49 (1.42-1.57)	1.66113e-56	0.554641	0.0814238	1.74 (1.48-2.04)	9.6398e-12	0.680061	0.109718	1.97 (1.59-2.45)	5.70855e-10	0.734759	0.151349	2.08 (1.55-2.8)	1.20552e-06	Type 2 diabetes (T2D)	Genome-wide significant SNPs	287	East Asian:433540	East Asian:100	NA	East Asian:100	36333282
	PGS003734	0.679396	0.699045	0.0196483	6.58271e-51	0.118827	0.154582	0.0357554	0.378457	0.0242245	1.46 (1.39-1.53)	5.08248e-55	0.717987	0.0801549	2.05 (1.75-2.4)	3.32164e-19	0.659167	0.107729	1.93 (1.57-2.39)	9.43251e-10	0.509388	0.147117	1.66 (1.25-2.22)	0.000535229	Type 2 diabetes (T2D)	Pruning and Thresholding (P+T)	280	East Asian:139705	East Asian:100	NA	Additional Diverse Ancestries:100	36862161
	PGS003735	0.679396	0.698992	0.0195952	8.1888e-50	0.118827	0.152786	0.0339598	0.368445	0.0241912	1.45 (1.38-1.52)	2.21591e-52	0.751794	0.0809408	2.12 (1.81-2.49)	1.56918e-20	0.861375	0.110576	2.37 (1.91-2.94)	6.70801e-15	1.01614	0.154638	2.76 (2.04-3.74)	4.99448e-11	Type 2 diabetes (T2D)	Pruning and Thresholding (P+T)	276	African American or Afro-Caribbean:30167	African:100	NA	Additional Diverse Ancestries:100	36862161
	PGS003728	0.679396	0.696642	0.0172459	3.38235e-57	0.118827	0.148983	0.0301566	0.361716	0.0251696	1.44 (1.37-1.51)	7.85221e-47	0.517655	0.0807533	1.68 (1.43-1.97)	1.4521e-10	0.58367	0.108805	1.79 (1.45-2.22)	8.12428e-08	0.697541	0.149659	2.01 (1.5-2.69)	3.14899e-06	Type 2 diabetes (T2D)	Pruning and Thresholding (P+T)	183	East Asian:433540	East Asian:100	NA	Additional Diverse Ancestries:100	36862161
	PGS004122	0.679396	0.696448	0.0170516	2.20194e-53	0.118827	0.14773	0.0289032	0.336745	0.0239374	1.4 (1.34-1.47)	5.99661e-45	0.546926	0.0791011	1.73 (1.48-2.02)	4.70313e-12	0.547854	0.106983	1.73 (1.4-2.13)	3.04021e-07	0.625594	0.147815	1.87 (1.4-2.5)	2.31341e-05	Type 2 diabetes (T2D)	pt_clump_nested.CV	297	European:159208	European:100	European:100	European:66.7|South Asian:33.3	38908374
	PGS000713	0.679396	0.691347	0.011951	1.31608e-55	0.118827	0.139783	0.0209565	0.285266	0.0237037	1.33 (1.27-1.39)	2.33651e-33	0.45167	0.0788967	1.57 (1.35-1.83)	1.03541e-08	0.601405	0.107684	1.82 (1.48-2.25)	2.33855e-08	0.657511	0.149436	1.93 (1.44-2.59)	1.08272e-05	Type 2 diabetes (T2D)	snpnet (multi-PRS)	183830		NA	European:100	European:26.7|African:20|East Asian:20|South Asian:20|Hispanic or Latin American:6.7|Additional Asian Ancestries:6.7	33462484
	PGS002379	0.679396	0.690281	0.0108844	5.05768e-57	0.118827	0.137479	0.0186522	0.270353	0.0237784	1.31 (1.25-1.37)	5.92031e-30	0.232201	0.0805715	1.26 (1.08-1.48)	0.00395261	0.414979	0.108385	1.51 (1.22-1.87)	0.0001288	0.506851	0.148431	1.66 (1.24-2.22)	0.00063849	Type 2 diabetes (T2D)	BOLT-LMM-BBJ	920930	East Asian:124000	East Asian:100	NA	African:25|East Asian:25|European:25|South Asian:25	35393596
	PGS002780	0.679396	0.689366	0.00997005	5.64505e-60	0.118827	0.135772	0.0169451	0.273337	0.0252178	1.31 (1.25-1.38)	2.24859e-27	0.431463	0.0799125	1.54 (1.32-1.8)	6.69406e-08	0.559857	0.1084	1.75 (1.42-2.16)	2.40781e-07	0.976786	0.155012	2.66 (1.96-3.6)	2.95043e-10	Incident type 2 diabetes	Stacked clumping and thresholding (SCT)	419209	European:159208	European:100	European:100	African:21.4|East Asian:21.4|European:21.4|South Asian:21.4|Hispanic or Latin American:7.1|Additional Asian Ancestries:7.1	36459520
	PGS003402	0.679396	0.688909	0.00951233	1.1371e-62	0.118827	0.135867	0.0170409	0.257081	0.0236506	1.29 (1.23-1.35)	1.60276e-27	0.484074	0.0788695	1.62 (1.39-1.89)	8.37465e-10	0.620721	0.10659	1.86 (1.51-2.29)	5.76539e-09	0.643448	0.147038	1.9 (1.43-2.54)	1.20849e-05	Type 2 diabetes (T2D)	LDpred2	6838	European:69033|East Asian:18817|South Asian:20019|Hispanic or Latin American:2583	European:62.5|South Asian:18.1|East Asian:17|Hispanic or Latin American:2.3	South Asian:100	South Asian:100	36412575
	PGS004106	0.679396	0.687561	0.00816413	6.02379e-63	0.118827	0.133396	0.0145696	0.237102	0.0235674	1.27 (1.21-1.33)	8.24955e-24	0.236495	0.0794897	1.27 (1.08-1.48)	0.00292833	0.351045	0.107116	1.42 (1.15-1.75)	0.0010482	0.532879	0.148426	1.7 (1.27-2.28)	0.000330428	Type 2 diabetes (T2D)	pt_clump.auto	35	European:159208	European:100	European:100	European:66.7|South Asian:33.3	38908374
	PGS000036	0.679396	0.68378	0.00438369	2.19876e-64	0.118827	0.126562	0.00773544	0.196472	0.0267207	1.22 (1.15-1.28)	1.94083e-13	0.203162	0.0846767	1.23 (1.04-1.45)	0.0164281	0.301955	0.112838	1.35 (1.08-1.69)	0.00745025	0.356968	0.152525	1.43 (1.06-1.93)	0.0192637	Type 2 diabetes (T2D)	Pruning and Thresholding (P+T)	171249	European, African American or Afro-Caribbean, East Asian, Hispanic or Latin American, South Asian:455313	Multi-ancestry (including European):100	European:100	European:30|African:20|East Asian:15|South Asian:15|Hispanic or Latin American:10|Not Reported:5|Additional Asian Ancestries:5	30297969
	PGS002573	0.679396	0.679639	0.000243048	7.35444e-67	0.118827	0.119045	0.000218568	0.0304786	0.0245257	1.03 (0.98-1.08)	0.213971	0.0200343	0.0935875	1.02 (0.85-1.23)	0.830492	-0.00320879	0.125144	1 (0.78-1.27)	0.979544	0.0625556	0.165518	1.06 (0.77-1.47)	0.705477	Type 2 diabetes (T2D)	Pruning and Thresholding (P+T)	673	European:337488	European:100	NA	African:25|East Asian:25|European:25|South Asian:25	35393596
	PGS002622	0.679396	0.679622	0.000226077	6.75798e-67	0.118827	0.119025	0.000198594	0.0283555	0.0239337	1.03 (0.98-1.08)	0.236116	0.147055	0.0907573	1.16 (0.97-1.38)	0.105165	0.0755894	0.117957	1.08 (0.86-1.36)	0.521638	0.12385	0.161714	1.13 (0.82-1.55)	0.443758	Type 2 diabetes (T2D)	Pruning and Thresholding (P+T)	293	European:337488	European:100	NA	African:25|East Asian:25|European:25|South Asian:25	35393596
	PGS002426	0.679396	0.679451	5.44944e-05	3.56465e-67	0.118827	0.118871	4.40123e-05	0.0161818	0.0290483	1.02 (0.96-1.08)	0.577482	-0.0103492	0.116659	0.99 (0.79-1.24)	0.92931	-0.122238	0.152397	0.88 (0.66-1.19)	0.422494	-0.0565347	0.188278	0.95 (0.65-1.37)	0.76397	Type 2 diabetes (T2D)	Pruning and Thresholding (P+T)	3947	European:337488	European:100	NA	African:25|East Asian:25|European:25|South Asian:25	35393596
EAS	Multi-ancestry D-PRISM PRS-CSx	0.729425	0.803545	0.0741198	reference	0.183537	0.322662	0.139125	0.941948	0.100005	2.56 (2.11-3.12)	4.55428e-21	1.35583	0.266743	3.88 (2.3-6.54)	3.71669e-07	1.82848	0.364312	6.22 (3.05-12.71)	5.19384e-07	2.6548	0.557956	14.22 (4.76-42.45)	1.95435e-06	Type 2 diabetes (T2D)	PRS-CSx	946015|1009254|929716|980079|976035	African American:128,695|Admixed American:82,013|East Asian:400,683|European:1,486,934|South Asian:87,223	African American:5.9|Admixed American:3.8|East Asian:18.3|European:68.0|South Asian:4.0	African American:15.8|Admixed American:13.4|East Asian:6.6|European:50.7|South Asian:13.3	African American:11.3|Admixed American:9.4|East Asian:19.5|European:57.1|South Asian:2.6	This study
	PGS003443-45	0.729425	0.791359	0.0619346	0.0691437	0.183537	0.299647	0.11611	0.832525	0.0954754	2.3 (1.91-2.77)	2.78743e-18	1.47758	0.270441	4.38 (2.58-7.45)	4.66594e-08	1.82854	0.363388	6.22 (3.05-12.69)	4.85597e-07	2.60024	0.549801	13.47 (4.58-39.56)	2.25156e-06	Type 2 diabetes (T2D)	PRS-CSx	1092496|1001579|1149210	European:898130|East Asian:433540|Hispanic or Latin American:17155	European:100|East Asian:100|Hispanic or Latin American:100	Hispanic or Latin American:100	African:21.4|East Asian:21.4|South Asian:21.4|Hispanic or Latin American:14.3|European:14.3|Additional Asian Ancestries:7.1	37148359
	Multi-ancestry D-PRISM PRS-CS	0.729425	0.790434	0.0610097	0.0301958	0.183537	0.292948	0.10941	0.799933	0.0946164	2.23 (1.85-2.68)	2.80326e-17	1.43422	0.268651	4.20 (2.48-7.10)	9.36628e-08	1.7687	0.366312	5.86 (2.86-12.02)	1.37636e-06	2.17459	0.527854	8.80 (3.13-24.76)	3.79409e-05	Type 2 diabetes (T2D)	PRS-CS	921999	African American:128,695|Admixed American:82,013|East Asian:400,683|European:1,486,934|South Asian:87,223	African American:5.9|Admixed American:3.8|East Asian:18.3|European:68.0|South Asian:4.0	African American:15.8|Admixed American:13.4|East Asian:6.6|European:50.7|South Asian:13.3	African American:11.3|Admixed American:9.4|East Asian:19.5|European:57.1|South Asian:2.6	This study
	Suzuki et al., PRS-CS	0.729425	0.788316	0.0588913	0.0150141	0.183537	0.28917	0.105633	0.77858	0.0934924	2.18 (1.81-2.62)	8.24046e-17	1.43042	0.266854	4.18 (2.48-7.05)	8.308e-08	1.59979	0.364928	4.95 (2.42-10.13)	1.16594e-05	1.61117	0.48998	5.01 (1.92-13.09)	0.00100815	Type 2 diabetes (T2D)	PRS-CS	921255	African American:154160|East Asian:427504|European:1812017|Hispanic:88743|South African:2578|South Asian:50599	African American:10.48|East Asian:19.83|European:60.30|Hispanic:5.86|South African:0.19|South Asian:3.34	NA	NA	38374256
	PGS002308	0.729425	0.787761	0.0583363	0.0323026	0.183537	0.289043	0.105506	0.774505	0.0930506	2.17 (1.81-2.6)	8.54127e-17	1.40574	0.2697	4.08 (2.4-6.92)	1.86567e-07	2.02359	0.379623	7.57 (3.59-15.92)	9.79338e-08	1.66873	0.500814	5.31 (1.99-14.16)	0.000862159	Type 2 diabetes (T2D)	PRS-CSx	1259754	European:898130|East Asian:177415|African American or Afro-Caribbean:23827	European:81.7|East Asian:16.1|African:2.2	NA	African:50|East Asian:30|Hispanic or Latin American:10|European:10	35765100
	PGS004859	0.729425	0.78205	0.0526256	0.016721	0.183537	0.281005	0.0974682	0.737366	0.0917201	2.09 (1.75-2.5)	9.03493e-16	1.29751	0.273392	3.66 (2.14-6.25)	2.07517e-06	1.59583	0.369937	4.93 (2.39-10.18)	1.60475e-05	1.77352	0.491044	5.89 (2.25-15.42)	0.000304161	Type 2 diabetes (T2D)	PRS-CS	1108235	European:1114458|Hispanic or Latin American:20445|African American or Afro-Caribbean:56092|East Asian, South Asian:216287	European:81.9|Multi-ancestry (excluding European):13.4|African:3.5|Hispanic or Latin American:1.3	NA	Multi-ancestry (including European):28.6|African:14.3|Hispanic or Latin American:14.3|East Asian:14.3|European:14.3|South Asian:14.3	37353344
	PGS004615	0.729425	0.779795	0.05037	0.0124191	0.183537	0.266531	0.0829937	0.681537	0.0911574	1.98 (1.65-2.36)	7.63378e-14	1.58841	0.274246	4.9 (2.86-8.38)	6.95964e-09	1.61583	0.368177	5.03 (2.45-10.35)	1.14012e-05	1.44971	0.500107	4.26 (1.6-11.36)	0.00374591	Type 2 diabetes (T2D)	PRS-CSx	855161	East Asian:195768	East Asian:100	NA	East Asian:100	38862855
	PGS003730	0.729425	0.777121	0.0476966	0.0156465	0.183537	0.26634	0.0828032	0.684447	0.0921671	1.98 (1.65-2.38)	1.11801e-13	0.9393	0.268583	2.56 (1.51-4.33)	0.000470096	1.2016	0.368541	3.33 (1.61-6.85)	0.00111252	1.10079	0.519176	3.01 (1.09-8.32)	0.0339834	Type 2 diabetes (T2D)	Pruning and Thresholding (P+T)	287	European:251740|East Asian:139705|South Asian:40737|Hispanic or Latin American:27417|African American or Afro-Caribbean:30167|Sub-Saharan African:2426	European:51.1|East Asian:28.4|South Asian:8.3|African:6.6|Hispanic or Latin American:5.6	NA	Additional Diverse Ancestries:100	36862161
	PGS004618	0.729425	0.77702	0.0475952	0.00621748	0.183537	0.262973	0.0794355	0.661979	0.0902381	1.94 (1.62-2.31)	2.20205e-13	1.1821	0.264073	3.26 (1.94-5.47)	7.59077e-06	1.53743	0.370915	4.65 (2.25-9.63)	3.39852e-05	1.60079	0.486086	4.96 (1.91-12.85)	0.00099044	Type 2 diabetes (T2D)	PRS-CSx	728824	East Asian:195768	East Asian:100	NA	East Asian:100	38862855
	PGS003867	0.729425	0.775636	0.0462108	0.00167858	0.183537	0.263352	0.0798151	0.659786	0.0901254	1.93 (1.62-2.31)	2.46592e-13	1.09514	0.265275	2.99 (1.78-5.03)	3.65446e-05	1.4383	0.361378	4.21 (2.08-8.56)	6.89047e-05	1.39295	0.498451	4.03 (1.52-10.7)	0.00519713	Type 2 diabetes (T2D)	PRS-CS	1068166	European:251740|East Asian:139705|South Asian:40737|Hispanic or Latin American:27417|African American or Afro-Caribbean:30167|Sub-Saharan African:2426	European:51.1|East Asian:28.4|South Asian:8.3|African:6.6|Hispanic or Latin American:5.6	NA	European:25|African:12.5|Hispanic or Latin American:12.5|Additional Asian Ancestries:12.5|East Asian:12.5|Greater Middle Eastern:12.5|South Asian:12.5	37852978
	PGS004887	0.729425	0.775301	0.0458766	0.00180304	0.183537	0.259352	0.075815	0.640084	0.0897184	1.9 (1.59-2.26)	9.72305e-13	0.815196	0.329371	2.26 (1.18-4.31)	0.0133232	0.833382	0.44309	2.3 (0.97-5.48)	0.0599938	1.43825	0.766583	4.21 (0.94-18.93)	0.06063	Type 2 diabetes (T2D)	PRS-CS	1117628	European:1114458|Hispanic or Latin American:20445|African American or Afro-Caribbean:56092|East Asian, South Asian:216287	European:82.1|Multi-ancestry (excluding European):13.3|African:3.4|Hispanic or Latin American:1.3	European:84|Hispanic or Latin American:6|African:4.9|East Asian:1.7|Not Reported:1.5|South Asian:1.1|Greater Middle Eastern:0.9	Multi-ancestry (including European):100	38671457
	PGS002379	0.729425	0.774675	0.04525	0.00137008	0.183537	0.260311	0.0767741	0.650062	0.0904386	1.92 (1.6-2.29)	6.5803e-13	1.41247	0.265617	4.11 (2.44-6.91)	1.05081e-07	1.26662	0.366455	3.55 (1.73-7.28)	0.000547404	1.40858	0.521162	4.09 (1.47-11.36)	0.00687661	Type 2 diabetes (T2D)	BOLT-LMM-BBJ	920930	East Asian:124000	East Asian:100	NA	African:25|East Asian:25|European:25|South Asian:25	35393596
	PGS003731	0.729425	0.773541	0.0441162	0.0082748	0.183537	0.263252	0.0797149	0.66489	0.0907068	1.94 (1.63-2.32)	2.29976e-13	1.21983	0.26557	3.39 (2.01-5.7)	4.3643e-06	1.50852	0.361734	4.52 (2.22-9.18)	3.04284e-05	0.990225	0.502761	2.69 (1-7.21)	0.0488874	Type 2 diabetes (T2D)	Pruning and Thresholding (P+T)	282	South Asian:40737	South Asian:100	NA	Additional Diverse Ancestries:100	36862161
	PGS003732	0.729425	0.771936	0.042511	0.0107939	0.183537	0.260993	0.0774557	0.654232	0.0908116	1.92 (1.61-2.3)	5.83508e-13	1.40885	0.269635	4.09 (2.41-6.94)	1.74132e-07	1.57975	0.366972	4.85 (2.36-9.96)	1.67125e-05	1.4476	0.496503	4.25 (1.61-11.25)	0.00355007	Type 2 diabetes (T2D)	Pruning and Thresholding (P+T)	287	Hispanic or Latin American:27417	Hispanic or Latin American:100	NA	Additional Diverse Ancestries:100	36862161
	Suzuki et al., rsPRS	0.729425	0.771596	0.0421709	0.000827118	0.183537	0.256942	0.0734044	0.62521	0.0886553	1.87 (1.57-2.22)	1.76177e-12	2.21963	0.537065	9.20 (3.21-26.37)	3.5823e-05	1.72489	0.629547	5.61 (1.63-19.27)	0.00614596	1.73771	0.779988	5.68 (1.23-26.22)	0.025889	Type 2 diabetes (T2D)	rsPRS	1289	African American:154160|East Asian:427504|European:1812017|Hispanic:88743|South African:2578|South Asian:50599	African American:10.48|East Asian:19.83|European:60.30|Hispanic:5.86|South African:0.19|South Asian:3.34	NA	NA	38374256
	PGS003733	0.729425	0.771405	0.0419799	0.00402848	0.183537	0.255719	0.0721821	0.62914	0.0901735	1.88 (1.57-2.24)	3.01557e-12	0.902226	0.263374	2.47 (1.47-4.13)	0.000613329	1.0972	0.35433	3 (1.5-6)	0.00195781	0.795832	0.502475	2.22 (0.83-5.93)	0.113234	Type 2 diabetes (T2D)	Pruning and Thresholding (P+T)	287	European:251740	European:100	NA	Additional Diverse Ancestries:100	36862161
	PGS002771	0.729425	0.770217	0.0407925	0.000632832	0.183537	0.253067	0.0695295	0.616099	0.0896512	1.85 (1.55-2.21)	6.32257e-12	1.16564	0.26566	3.21 (1.91-5.4)	1.14553e-05	1.35535	0.360944	3.88 (1.91-7.87)	0.000173329	1.3999	0.499185	4.05 (1.52-10.79)	0.00504137	Type 2 diabetes (T2D)	PRS-CS	1091608	European:898130	European:100	NA	African:21.4|East Asian:21.4|European:21.4|South Asian:21.4|Hispanic or Latin American:7.1|Additional Asian Ancestries:7.1	36347255
	PGS003734	0.729425	0.770044	0.0406194	0.00425553	0.183537	0.254326	0.0707892	0.626892	0.0908253	1.87 (1.57-2.24)	5.12097e-12	1.20037	0.271143	3.32 (1.95-5.65)	9.55229e-06	1.45089	0.364707	4.27 (2.09-8.72)	6.94302e-05	2.11066	0.520968	8.25 (2.97-22.91)	5.09053e-05	Type 2 diabetes (T2D)	Pruning and Thresholding (P+T)	280	East Asian:139705	East Asian:100	NA	Additional Diverse Ancestries:100	36862161
	PGS000804	0.729425	0.768421	0.0389963	0.00066108	0.183537	0.247471	0.0639335	0.586631	0.0892145	1.8 (1.51-2.14)	4.84838e-11	1.00414	0.264551	2.73 (1.63-4.58)	0.000147261	0.664784	0.367059	1.94 (0.95-3.99)	0.0701236	0.557335	0.479512	1.75 (0.68-4.47)	0.245115	Type 2 diabetes (T2D)	Genome-wide significant variants	582	European:1114458|Hispanic or Latin American:20445|African American or Afro-Caribbean:56092|East Asian, South Asian:216287	European:79.2|Multi-ancestry (excluding European):15.4|African:4|Hispanic or Latin American:1.5	NA	African:20|Hispanic or Latin American:20|Additional Asian Ancestries:20|European:20|Additional Diverse Ancestries:20	34604815
	PGS000807	0.729425	0.764757	0.0353324	0.00017145	0.183537	0.241695	0.0581576	0.553245	0.0875293	1.74 (1.46-2.06)	2.60408e-10	0.98022	0.263093	2.67 (1.59-4.46)	0.000194732	0.560949	0.356291	1.75 (0.87-3.52)	0.115391	0.78296	0.47841	2.19 (0.86-5.59)	0.101716	Type 2 diabetes (T2D)	Genome-wide significant variants	582	East Asian, South Asian:216287	Multi-ancestry (excluding European):100	NA	Additional Asian Ancestries:50|Additional Diverse Ancestries:50	34604815
	PGS003353	0.729425	0.764483	0.0350579	0.000679623	0.183537	0.239328	0.0557907	0.549188	0.0886705	1.73 (1.46-2.06)	5.88105e-10	0.715134	0.260423	2.04 (1.23-3.41)	0.00603178	1.51846	0.357164	4.57 (2.27-9.19)	2.12399e-05	1.3929	0.490213	4.03 (1.54-10.52)	0.00449127	Type 2 diabetes (T2D)	Genome-wide significant SNPs	287	East Asian:433540	East Asian:100	NA	East Asian:100	36333282
	PGS004870	0.729425	0.763337	0.0339122	0.000370152	0.183537	0.235918	0.0523806	0.520587	0.0864623	1.68 (1.42-1.99)	1.73379e-09	0.923357	0.261401	2.52 (1.51-4.2)	0.000411906	1.39934	0.352888	4.05 (2.03-8.09)	7.32749e-05	1.56313	0.475659	4.77 (1.88-12.13)	0.00101534	Type 2 diabetes (T2D)	megaprs.auto	930506	European:898130	European:100	European:100	European:100	38866767
	PGS000805	0.729425	0.762943	0.0335183	8.94176e-05	0.183537	0.239938	0.0564005	0.547267	0.0884563	1.73 (1.45-2.06)	6.13724e-10	0.863814	0.265406	2.37 (1.41-3.99)	0.00113516	0.752617	0.35915	2.12 (1.05-4.29)	0.0361221	0.7086	0.506643	2.03 (0.75-5.48)	0.161927	Type 2 diabetes (T2D)	Genome-wide significant variants	582	European:1114458	European:100	NA	African:20|East Asian:20|European:20|South Asian:20|Hispanic or Latin American:6.7|Additional Asian Ancestries:6.7|Additional Diverse Ancestries:6.7	34604815
	PGS003728	0.729425	0.761577	0.0321518	0.000235439	0.183537	0.234576	0.0510388	0.519036	0.0870806	1.68 (1.42-1.99)	2.5161e-09	0.679693	0.26605	1.97 (1.17-3.32)	0.0106262	1.06705	0.35368	2.91 (1.45-5.81)	0.00255291	1.48166	0.489265	4.4 (1.69-11.48)	0.00245909	Type 2 diabetes (T2D)	Pruning and Thresholding (P+T)	183	East Asian:433540	East Asian:100	NA	Additional Diverse Ancestries:100	36862161
	PGS000808	0.729425	0.761278	0.0318534	0.000105759	0.183537	0.233627	0.0500902	0.505738	0.0857386	1.66 (1.4-1.96)	3.66606e-09	0.734282	0.268821	2.08 (1.23-3.53)	0.0063049	0.990077	0.349274	2.69 (1.36-5.34)	0.00458727	0.942145	0.490071	2.57 (0.98-6.7)	0.0545471	Type 2 diabetes (T2D)	Genome-wide significant variants	582	Hispanic or Latin American:20445	Hispanic or Latin American:100	NA	Hispanic or Latin American:100	34604815
	PGS004039	0.729425	0.758259	0.028834	0.000162091	0.183537	0.234104	0.050567	0.518315	0.0879397	1.68 (1.41-2)	3.77002e-09	1.16955	0.270536	3.22 (1.9-5.47)	1.53876e-05	1.70451	0.360001	5.5 (2.72-11.14)	2.19338e-06	2.20114	0.487814	9.04 (3.47-23.51)	6.41428e-06	Type 2 diabetes (T2D)	LDpred2.CV	958046	European:159208	European:100	European:100	European:66.7|South Asian:33.3	38908374
	PGS002243	0.729425	0.758187	0.0287624	0.000159041	0.183537	0.233358	0.0498209	0.506679	0.0862745	1.66 (1.4-1.97)	4.28322e-09	1.06894	0.261567	2.91 (1.74-4.86)	4.37597e-05	1.18463	0.348333	3.27 (1.65-6.47)	0.000671731	1.57773	0.488245	4.84 (1.86-12.61)	0.0012317	Type 2 diabetes (T2D)	LDpred	6431973	European:159208	European:100	European:100	European:37.5|African:20.8|East Asian:16.7|South Asian:16.7|Hispanic or Latin American:4.2|Additional Asian Ancestries:4.2	35591975
	PGS003735	0.729425	0.757966	0.0285416	0.000304282	0.183537	0.228853	0.0453154	0.489753	0.0877059	1.63 (1.37-1.94)	2.3499e-08	0.603514	0.266089	1.83 (1.09-3.08)	0.0233237	0.913425	0.362008	2.49 (1.23-5.07)	0.0116285	0.979139	0.52788	2.66 (0.95-7.49)	0.0636172	Type 2 diabetes (T2D)	Pruning and Thresholding (P+T)	276	African American or Afro-Caribbean:30167	African:100	NA	Additional Diverse Ancestries:100	36862161
	PGS003998	0.729425	0.756152	0.0267275	0.000122955	0.183537	0.228429	0.0448915	0.478067	0.0855239	1.61 (1.36-1.91)	2.27249e-08	1.09573	0.26679	2.99 (1.77-5.05)	4.0068e-05	1.30523	0.351083	3.69 (1.85-7.34)	0.000201031	0.935559	0.495386	2.55 (0.97-6.73)	0.0589528	Type 2 diabetes (T2D)	lassosum.auto	5548	European:159208	European:100	European:100	European:66.7|South Asian:33.3	38908374
	PGS003982	0.729425	0.756128	0.0267037	8.85677e-05	0.183537	0.22449	0.0409525	0.460053	0.0860216	1.58 (1.34-1.88)	8.88775e-08	1.03718	0.268974	2.82 (1.67-4.78)	0.000115228	1.339	0.359195	3.82 (1.89-7.71)	0.000193178	1.50254	0.495753	4.49 (1.7-11.87)	0.00243895	Type 2 diabetes (T2D)	DBSLMM-auto	1071764	European:159208	European:100	European:100	European:66.7|South Asian:33.3	38908374
	PGS001357	0.729425	0.755878	0.026453	3.72365e-05	0.183537	0.228642	0.0451051	0.479252	0.0858342	1.61 (1.36-1.91)	2.35772e-08	0.903725	0.267277	2.47 (1.46-4.17)	0.000721636	1.09658	0.358075	2.99 (1.48-6.04)	0.00219537	1.45808	0.488146	4.3 (1.65-11.19)	0.00281753	Type 2 diabetes (T2D)	AnnoPred	2996761	European:159208	European:100	European:100	European:31.2|African:18.8|East Asian:18.8|South Asian:18.8|Hispanic or Latin American:6.2|Additional Asian Ancestries:6.2	33433237
	PGS000330	0.729425	0.755466	0.0260413	3.1256e-05	0.183537	0.225112	0.0415745	0.462676	0.0859374	1.59 (1.34-1.88)	7.29012e-08	0.545585	0.27541	1.73 (1.01-2.96)	0.0475921	0.537418	0.368873	1.71 (0.83-3.53)	0.145139	0.927777	0.486079	2.53 (0.98-6.56)	0.0563014	Type 2 diabetes (T2D)	LDpred	6437380	European:898130	European:100	European:100	European:26.7|African:20|East Asian:20|South Asian:20|Hispanic or Latin American:6.7|Additional Asian Ancestries:6.7	32273609
	PGS004136	0.729425	0.755466	0.0260413	9.48502e-05	0.183537	0.227439	0.0439018	0.475754	0.0861476	1.61 (1.36-1.91)	3.34118e-08	1.2731	0.268786	3.57 (2.11-6.05)	2.17443e-06	1.33924	0.351839	3.82 (1.91-7.61)	0.000141002	2.07028	0.486452	7.93 (3.06-20.57)	2.08227e-05	Type 2 diabetes (T2D)	SBayesR-auto	930497	European:159208	European:100	European:100	European:66.7|South Asian:33.3	38908374
	PGS004152	0.729425	0.755096	0.0256713	5.08437e-05	0.183537	0.226991	0.0434533	0.480007	0.0873508	1.62 (1.36-1.92)	3.90351e-08	0.88792	0.266632	2.43 (1.44-4.1)	0.000868034	1.32959	0.35776	3.78 (1.87-7.62)	0.000202067	1.46582	0.472376	4.33 (1.72-10.93)	0.00191518	Type 2 diabetes (T2D)	UKBB-EUR.MultiPRS.CV	1071786	European:159208	European:100	European:100	European:66.7|South Asian:33.3	38908374
	PGS004024	0.729425	0.753992	0.0245674	6.82059e-05	0.183537	0.227596	0.0440586	0.483139	0.0875924	1.62 (1.37-1.92)	3.47263e-08	1.13751	0.266751	3.12 (1.85-5.26)	2.00528e-05	1.40412	0.359175	4.07 (2.01-8.23)	9.25643e-05	1.78375	0.484935	5.95 (2.3-15.4)	0.000234772	Type 2 diabetes (T2D)	LDpred2-auto	958046	European:159208	European:100	European:100	European:66.7|South Asian:33.3	38908374
	PGS002720	0.729425	0.753795	0.0243704	1.04838e-05	0.183537	0.216542	0.0330045	0.39689	0.0824496	1.49 (1.27-1.75)	1.48143e-06	0.985035	0.261042	2.68 (1.61-4.47)	0.000160991	1.04822	0.35093	2.85 (1.43-5.67)	0.0028174	0.970681	0.472957	2.64 (1.04-6.67)	0.040134	Type 2 diabetes (T2D)	SBayesR	911809	European:337488	European:100	NA	African:25|East Asian:25|European:25|South Asian:25	35393596
	PGS004014	0.729425	0.753091	0.0236663	4.38097e-05	0.183537	0.222886	0.0393484	0.451692	0.0864329	1.57 (1.33-1.86)	1.73286e-07	0.844677	0.26628	2.33 (1.38-3.92)	0.00151319	0.822043	0.364793	2.28 (1.11-4.65)	0.0242308	0.888588	0.492489	2.43 (0.93-6.38)	0.0711875	Type 2 diabetes (T2D)	lassosum.CV	95649	European:159208	European:100	European:100	European:66.7|South Asian:33.3	38908374
	PGS004868	0.729425	0.752823	0.0233978	3.28208e-05	0.183537	0.224378	0.0408403	0.459828	0.0861776	1.58 (1.34-1.88)	9.51164e-08	1.17824	0.272067	3.25 (1.91-5.54)	1.48648e-05	1.25116	0.362598	3.49 (1.72-7.11)	0.000559487	1.04623	0.500691	2.85 (1.07-7.6)	0.0366571	Type 2 diabetes (T2D)	Genome-wide significant variants	6580804	European:159208	European:100	NA	European:100	35836215
	PGS003729	0.729425	0.752303	0.0228786	5.19743e-06	0.183537	0.218518	0.034981	0.417473	0.0838723	1.52 (1.29-1.79)	6.44167e-07	0.606692	0.265252	1.83 (1.09-3.09)	0.0221824	0.775101	0.352352	2.17 (1.09-4.33)	0.0278217	1.10108	0.491369	3.01 (1.15-7.88)	0.0250357	Type 2 diabetes (T2D)	Pruning and Thresholding (P+T)	293	European:898130	European:100	NA	Additional Diverse Ancestries:100	36862161
	PGS001781	0.729425	0.751617	0.0221924	1.40984e-05	0.183537	0.22127	0.0377325	0.438464	0.0854003	1.55 (1.31-1.83)	2.83314e-07	0.743637	0.269528	2.1 (1.24-3.57)	0.00579718	1.67242	0.362904	5.33 (2.61-10.85)	4.05735e-06	1.62289	0.482786	5.07 (1.97-13.05)	0.000775167	Type 2 diabetes (T2D)	PRS-CS	1091673	European:159208	European:100	NA	European:47.6|African:14.3|East Asian:14.3|South Asian:14.3|Hispanic or Latin American:4.8|Additional Asian Ancestries:4.8	35197564
	PGS002671	0.729425	0.751402	0.0219776	1.6159e-05	0.183537	0.21276	0.0292232	0.377719	0.083198	1.46 (1.24-1.72)	5.62545e-06	0.79684	0.269793	2.22 (1.31-3.76)	0.00314173	0.596384	0.37277	1.82 (0.87-3.77)	0.109627	0.499528	0.519253	1.65 (0.6-4.56)	0.336044	Type 2 diabetes (T2D)	PolyFun-pred	258382	European:337488	European:100	NA	African:23.5|East Asian:23.5|South Asian:23.5|European:17.6|Hispanic or Latin American:5.9|Additional Asian Ancestries:5.9	35393596
	PGS004068	0.729425	0.751122	0.0216971	1.53531e-05	0.183537	0.219218	0.0356804	0.429312	0.085631	1.54 (1.3-1.82)	5.34451e-07	0.723125	0.262812	2.06 (1.23-3.45)	0.00593255	0.643699	0.362522	1.9 (0.94-3.87)	0.0757969	1.49501	0.470088	4.46 (1.77-11.21)	0.00147129	Type 2 diabetes (T2D)	megaprs.CV	800598	European:159208	European:100	European:100	European:66.7|South Asian:33.3	38908374
	PGS004082	0.729425	0.750024	0.0205991	1.12433e-05	0.183537	0.219959	0.0364219	0.434253	0.086172	1.54 (1.3-1.83)	4.67048e-07	0.884095	0.26571	2.42 (1.44-4.08)	0.000876947	1.14187	0.347397	3.13 (1.59-6.19)	0.00101284	0.977447	0.478411	2.66 (1.04-6.79)	0.0410414	Type 2 diabetes (T2D)	PRS-CS-auto	1043329	European:159208	European:100	European:100	European:66.7|South Asian:33.3	38908374
	PGS004052	0.729425	0.74994	0.0205156	1.05926e-05	0.183537	0.217047	0.0335098	0.415057	0.0853468	1.51 (1.28-1.79)	1.1551e-06	0.793733	0.263796	2.21 (1.32-3.71)	0.00262202	0.707906	0.363428	2.03 (1-4.14)	0.0514323	1.09611	0.478513	2.99 (1.17-7.64)	0.0219835	Type 2 diabetes (T2D)	megaprs.auto	800598	European:159208	European:100	European:100	European:66.7|South Asian:33.3	38908374
	PGS003402	0.729425	0.747261	0.0178363	1.27727e-05	0.183537	0.220258	0.0367208	0.434788	0.0855606	1.54 (1.31-1.83)	3.74194e-07	0.834603	0.265184	2.3 (1.37-3.87)	0.00164811	1.27272	0.349011	3.57 (1.8-7.08)	0.000265673	1.58119	0.493235	4.86 (1.85-12.78)	0.00134708	Type 2 diabetes (T2D)	LDpred2	6838	European:69033|East Asian:18817|South Asian:20019|Hispanic or Latin American:2583	European:62.5|South Asian:18.1|East Asian:17|Hispanic or Latin American:2.3	South Asian:100	South Asian:100	36412575
	PGS002354	0.729425	0.746957	0.0175319	1.39566e-06	0.183537	0.211681	0.028144	0.365993	0.0820216	1.44 (1.23-1.69)	8.11392e-06	0.918376	0.264106	2.51 (1.49-4.2)	0.000506491	0.748265	0.35692	2.11 (1.05-4.25)	0.036042	0.895385	0.477789	2.45 (0.96-6.25)	0.0609278	Type 2 diabetes (T2D)	BOLT-LMM	1109311	European:337488	European:100	NA	African:25|East Asian:25|European:25|South Asian:25	35393596
	PGS000806	0.729425	0.746742	0.0173171	1.77546e-06	0.183537	0.213502	0.0299646	0.392747	0.0857728	1.48 (1.25-1.75)	4.67367e-06	0.963895	0.271764	2.62 (1.54-4.47)	0.000389936	0.980194	0.371407	2.66 (1.29-5.52)	0.00831183	0.582393	0.544327	1.79 (0.62-5.2)	0.28465	Type 2 diabetes (T2D)	Genome-wide significant variants	582	African American or Afro-Caribbean:56092	African:100	NA	African:100	34604815
	PGS000014	0.729425	0.744767	0.0153419	1.51885e-06	0.183537	0.20915	0.0256128	0.359591	0.0844208	1.43 (1.21-1.69)	2.04884e-05	0.635468	0.277876	1.89 (1.1-3.25)	0.0222033	1.17198	0.367207	3.23 (1.57-6.63)	0.0014148	1.42997	0.491537	4.18 (1.59-10.95)	0.00362377	Type 2 diabetes (T2D)	LDpred	6917436	European:159208	European:100	European:100	European:31.6|African:15.8|East Asian:15.8|South Asian:15.8|Not Reported:5.3|Hispanic or Latin American:5.3|Additional Asian Ancestries:5.3|Multi-ancestry (including European):5.3	30104762
	PGS002026	0.729425	0.744337	0.0149123	2.52902e-06	0.183537	0.214337	0.0307996	0.385883	0.0829177	1.47 (1.25-1.73)	3.25865e-06	0.68538	0.264567	1.98 (1.18-3.33)	0.00958172	0.374005	0.361443	1.45 (0.72-2.95)	0.300784	0.59533	0.469431	1.81 (0.72-4.55)	0.204728	Type 2 diabetes (T2D)	LDpred2 (bigsnpr)	830783		NA	European:100	African:26.1|European:26.1|East Asian:17.4|South Asian:17.4|Hispanic or Latin American:4.3|Additional Asian Ancestries:4.3|Greater Middle Eastern:4.3	34995502
	PGS000729	0.729425	0.744224	0.0147989	1.85522e-06	0.183537	0.210975	0.0274383	0.371751	0.0842917	1.45 (1.23-1.71)	1.03231e-05	0.471016	0.278561	1.6 (0.93-2.76)	0.0908581	0.929046	0.371464	2.53 (1.22-5.24)	0.012383	1.01867	0.498599	2.77 (1.04-7.36)	0.0410466	Type 2 diabetes (T2D)	LD thinning	2017388	European:298957	European:100	NA	African:21.4|East Asian:21.4|European:21.4|South Asian:21.4|Hispanic or Latin American:7.1|Additional Asian Ancestries:7.1	34750571
	PGS001818	0.729425	0.744074	0.0146497	1.54305e-06	0.183537	0.214337	0.0308002	0.394356	0.0847529	1.48 (1.26-1.75)	3.27122e-06	0.77049	0.270043	2.16 (1.27-3.67)	0.00432793	0.418331	0.381485	1.52 (0.72-3.21)	0.272823	0.303939	0.507453	1.36 (0.5-3.66)	0.549206	Type 2 diabetes (T2D)	Penalized regression (bigstatsr)	30745		NA	European:100	African:23.8|European:23.8|East Asian:19|South Asian:19|Hispanic or Latin American:4.8|Additional Asian Ancestries:4.8|Greater Middle Eastern:4.8	34995502
	PGS004122	0.729425	0.743919	0.0144946	3.41428e-06	0.183537	0.20383	0.0202925	0.314666	0.0827397	1.37 (1.16-1.61)	0.000142909	0.519031	0.26567	1.68 (1-2.83)	0.0507401	0.797643	0.355625	2.22 (1.11-4.46)	0.0249012	0.0197815	0.525373	1.02 (0.36-2.86)	0.969965	Type 2 diabetes (T2D)	pt_clump_nested.CV	297	European:159208	European:100	European:100	European:66.7|South Asian:33.3	38908374
	PGS004106	0.729425	0.742201	0.012776	3.80506e-06	0.183537	0.203442	0.0199048	0.314847	0.0835716	1.37 (1.16-1.61)	0.000164959	0.56401	0.264825	1.76 (1.05-2.95)	0.0331924	0.475119	0.370842	1.61 (0.78-3.33)	0.200127	0.248846	0.529963	1.28 (0.45-3.62)	0.638673	Type 2 diabetes (T2D)	pt_clump.auto	35	European:159208	European:100	European:100	European:66.7|South Asian:33.3	38908374
	PGS002573	0.729425	0.740792	0.0113677	2.63506e-06	0.183537	0.198884	0.0153472	2.0419	0.741857	7.71 (1.8-32.98)	0.00591574	0.419086	0.272975	1.52 (0.89-2.6)	0.124722	0.351345	0.376903	1.42 (0.68-2.97)	0.351239	0.653342	0.491566	1.92 (0.73-5.04)	0.183813	Type 2 diabetes (T2D)	Pruning and Thresholding (P+T)	673	European:337488	European:100	NA	African:25|East Asian:25|European:25|South Asian:25	35393596
	PGS002622	0.729425	0.739157	0.00973266	1.5348e-06	0.183537	0.195988	0.0124507	0.974187	0.416435	2.65 (1.17-5.99)	0.0193175	0.75645	0.261406	2.13 (1.28-3.56)	0.00380644	0.863549	0.338971	2.37 (1.22-4.61)	0.0108481	0.760738	0.478817	2.14 (0.84-5.47)	0.112109	Type 2 diabetes (T2D)	Pruning and Thresholding (P+T)	293	European:337488	European:100	NA	African:25|East Asian:25|European:25|South Asian:25	35393596
	PGS000713	0.729425	0.738489	0.00906433	3.85083e-06	0.183537	0.201275	0.0177382	0.29592	0.0832618	1.34 (1.14-1.58)	0.000379294	0.825434	0.269675	2.28 (1.35-3.87)	0.00220708	1.17973	0.354909	3.25 (1.62-6.52)	0.000887258	1.28805	0.473783	3.63 (1.43-9.18)	0.00655492	Type 2 diabetes (T2D)	snpnet (multi-PRS)	183830		NA	European:100	European:26.7|African:20|East Asian:20|South Asian:20|Hispanic or Latin American:6.7|Additional Asian Ancestries:6.7	33462484
	PGS002780	0.729425	0.736233	0.00680869	9.32982e-07	0.183537	0.191508	0.00797079	0.202549	0.0847035	1.22 (1.04-1.45)	0.0167903	0.323607	0.276719	1.38 (0.8-2.38)	0.242225	0.537952	0.365341	1.71 (0.84-3.5)	0.140895	0.480337	0.522742	1.62 (0.58-4.5)	0.358159	Incident type 2 diabetes	Stacked clumping and thresholding (SCT)	419209	European:159208	European:100	European:100	African:21.4|East Asian:21.4|European:21.4|South Asian:21.4|Hispanic or Latin American:7.1|Additional Asian Ancestries:7.1	36459520
	PGS000036	0.729425	0.735488	0.00606278	1.31651e-06	0.183537	0.194967	0.0114295	0.236262	0.0825014	1.27 (1.08-1.49)	0.00418684	0.510057	0.282709	1.67 (0.96-2.9)	0.071204	0.998261	0.377076	2.71 (1.3-5.68)	0.00811204	1.39759	0.53976	4.05 (1.4-11.65)	0.00961762	Type 2 diabetes (T2D)	Pruning and Thresholding (P+T)	171249	European, African American or Afro-Caribbean, East Asian, Hispanic or Latin American, South Asian:455313	Multi-ancestry (including European):100	European:100	European:30|African:20|East Asian:15|South Asian:15|Hispanic or Latin American:10|Not Reported:5|Additional Asian Ancestries:5	30297969
	PGS002426	0.729425	0.731531	0.00210646	2.13179e-07	0.183537	0.18688	0.0033424	0.113904	0.0772592	1.12 (0.96-1.3)	0.140399	-0.192123	0.279895	0.83 (0.48-1.43)	0.492454	-0.241581	0.385701	0.79 (0.37-1.67)	0.53109	0.302194	0.493929	1.35 (0.51-3.56)	0.540658	Type 2 diabetes (T2D)	Pruning and Thresholding (P+T)	3947	European:337488	European:100	NA	African:25|East Asian:25|European:25|South Asian:25	35393596
EUR	Multi-ancestry D-PRISM PRS-CSx	0.61412	0.757097	0.142977	reference	0.0396005	0.212902	0.173301	0.969634	0.015047	2.64 (2.56-2.72)	0	1.63443	0.0373906	5.13 (4.76-5.52)	0	1.82767	0.0496523	6.22 (5.64-6.86)	1.30367e-296	2.05938	0.0684016	7.84 (6.86-8.97)	3.89759e-199	Type 2 diabetes (T2D)	PRS-CSx	1298374|942728|1444665|1388666|1257165	African American:128,695|Admixed American:82,013|East Asian:400,683|European:1,486,934|South Asian:87,223	African American:5.9|Admixed American:3.8|East Asian:18.3|European:68.0|South Asian:4.0	African American:15.8|Admixed American:13.4|East Asian:6.6|European:50.7|South Asian:13.3	African American:11.3|Admixed American:9.4|East Asian:19.5|European:57.1|South Asian:2.6	This study
	Suzuki et al., PRS-CS	0.61412	0.742224	0.128104	2.81875e-27	0.0396005	0.188828	0.149227	0.877021	0.0145056	2.4 (2.34-2.47)	0	1.47596	0.0370542	4.38 (4.07-4.7)	0	1.70801	0.0491069	5.52 (5.01-6.08)	4.63123e-265	1.91433	0.0674508	6.78 (5.94-7.74)	3.45257e-177	Type 2 diabetes (T2D)	PRS-CS	1098779	African American:154160|East Asian:427504|European:1812017|Hispanic:88743|South African:2578|South Asian:50599	African American:10.48|East Asian:19.83|European:60.30|Hispanic:5.86|South African:0.19|South Asian:3.34	NA	NA	38374256
	Multi-ancestry D-PRISM PRS-CS	0.61412	0.740278	0.126158	5.89154e-38	0.0396005	0.185663	0.146063	0.864853	0.0144418	2.37 (2.31-2.44)	0	1.45612	0.0369749	4.29 (3.99-4.61)	0	1.63588	0.0489171	5.13 (4.66-5.65)	3.38921e-245	1.90833	0.0673299	6.74 (5.91-7.69)	1.0225e-176	Type 2 diabetes (T2D)	PRS-CS	1100041	African American:128,695|Admixed American:82,013|East Asian:400,683|European:1,486,934|South Asian:87,223	African American:5.9|Admixed American:3.8|East Asian:18.3|European:68.0|South Asian:4.0	African American:15.8|Admixed American:13.4|East Asian:6.6|European:50.7|South Asian:13.3	African American:11.3|Admixed American:9.4|East Asian:19.5|European:57.1|South Asian:2.6	This study
	PGS004887	0.61412	0.736957	0.122837	1.4661e-40	0.0396005	0.181344	0.141744	0.85474	0.014475	2.35 (2.28-2.42)	0	1.56435	0.072976	4.78 (4.14-5.52)	6.0961e-102	1.75777	0.109846	5.8 (4.68-7.19)	1.23592e-57	2.14859	0.183857	8.57 (5.98-12.29)	1.49968e-31	Type 2 diabetes (T2D)	PRS-CS	1117628	European:1114458|Hispanic or Latin American:20445|African American or Afro-Caribbean:56092|East Asian, South Asian:216287	European:82.1|Multi-ancestry (excluding European):13.3|African:3.4|Hispanic or Latin American:1.3	European:84|Hispanic or Latin American:6|African:4.9|East Asian:1.7|Not Reported:1.5|South Asian:1.1|Greater Middle Eastern:0.9	Multi-ancestry (including European):100	38671457
	PGS004859	0.61412	0.730194	0.116074	1.13594e-59	0.0396005	0.171704	0.132104	0.817327	0.0142684	2.26 (2.2-2.33)	0	1.35589	0.0369553	3.88 (3.61-4.17)	1.05423e-294	1.50139	0.0488033	4.49 (4.08-4.94)	7.8961e-208	1.75548	0.0666916	5.79 (5.08-6.59)	1.0656e-152	Type 2 diabetes (T2D)	PRS-CS	1108235	European:1114458|Hispanic or Latin American:20445|African American or Afro-Caribbean:56092|East Asian, South Asian:216287	European:81.9|Multi-ancestry (excluding European):13.4|African:3.5|Hispanic or Latin American:1.3	NA	Multi-ancestry (including European):28.6|African:14.3|Hispanic or Latin American:14.3|East Asian:14.3|European:14.3|South Asian:14.3	37353344
	PGS002771	0.61412	0.725031	0.110911	2.49962e-81	0.0396005	0.161966	0.122366	0.779293	0.014076	2.18 (2.12-2.24)	0	1.29159	0.0369716	3.64 (3.38-3.91)	2.21486e-267	1.49982	0.0488474	4.48 (4.07-4.93)	5.01612e-207	1.65401	0.0665494	5.23 (4.59-5.96)	2.34807e-136	Type 2 diabetes (T2D)	PRS-CS	1091608	European:898130	European:100	NA	African:21.4|East Asian:21.4|European:21.4|South Asian:21.4|Hispanic or Latin American:7.1|Additional Asian Ancestries:7.1	36347255
	PGS004870	0.61412	0.720122	0.106002	2.08171e-85	0.0396005	0.154484	0.114883	0.748848	0.013913	2.11 (2.06-2.17)	0	1.22495	0.0369441	3.4 (3.17-3.66)	4.5091e-241	1.45905	0.0487421	4.3 (3.91-4.73)	7.09422e-197	1.55722	0.0662693	4.75 (4.17-5.4)	4.2324e-122	Type 2 diabetes (T2D)	megaprs.auto	930506	European:898130	European:100	European:100	European:100	38866767
	PGS003443-45	0.61412	0.718028	0.103908	4.95346e-91	0.0396005	0.154489	0.114888	0.753636	0.0140012	2.12 (2.07-2.18)	0	1.30395	0.0370462	3.68 (3.43-3.96)	2.14383e-271	1.49558	0.0489804	4.46 (4.05-4.91)	9.1733e-205	1.66194	0.0668528	5.27 (4.62-6.01)	2.03213e-136	Type 2 diabetes (T2D)	PRS-CSx	1092496|1001579|1149210	European:898130|East Asian:433540|Hispanic or Latin American:17155	European:100|East Asian:100|Hispanic or Latin American:100	Hispanic or Latin American:100	African:21.4|East Asian:21.4|South Asian:21.4|Hispanic or Latin American:14.3|European:14.3|Additional Asian Ancestries:7.1	37148359
	PGS002308	0.61412	0.71648	0.10236	1.74144e-109	0.0396005	0.150306	0.110706	0.731802	0.0138214	2.08 (2.02-2.14)	0	1.24199	0.0368647	3.46 (3.22-3.72)	7.99063e-249	1.40072	0.048673	4.06 (3.69-4.46)	4.02524e-182	1.61311	0.0664215	5.02 (4.41-5.72)	2.7587e-130	Type 2 diabetes (T2D)	PRS-CSx	1259754	European:898130|East Asian:177415|African American or Afro-Caribbean:23827	European:81.7|East Asian:16.1|African:2.2	NA	African:50|East Asian:30|Hispanic or Latin American:10|European:10	35765100
	PGS003867	0.61412	0.709082	0.0949627	9.46167e-123	0.0396005	0.140416	0.100815	0.692394	0.0136374	2 (1.95-2.05)	0	1.22119	0.0368787	3.39 (3.15-3.65)	1.88178e-240	1.33352	0.0486899	3.79 (3.45-4.17)	3.81809e-165	1.51805	0.0663072	4.56 (4.01-5.2)	5.30894e-116	Type 2 diabetes (T2D)	PRS-CS	1068166	European:251740|East Asian:139705|South Asian:40737|Hispanic or Latin American:27417|African American or Afro-Caribbean:30167|Sub-Saharan African:2426	European:51.1|East Asian:28.4|South Asian:8.3|African:6.6|Hispanic or Latin American:5.6	NA	European:25|African:12.5|Hispanic or Latin American:12.5|Additional Asian Ancestries:12.5|East Asian:12.5|Greater Middle Eastern:12.5|South Asian:12.5	37852978
	Suzuki et al., rsPRS	0.61412	0.704303	0.090183	8.16942e-121	0.0396005	0.13577	0.0961693	0.668541	0.0134376	1.95 (1.90-2.00)	0	1.18967	0.0621456	3.29 (2.91-3.71)	1.10087e-81	1.52185	0.0983821	4.58 (3.78-5.55)	5.64066e-54	1.58537	0.141476	4.88 (3.70-4.88)	3.81289e-29	Type 2 diabetes (T2D)	rsPRS	1289	African American:154160|East Asian:427504|European:1812017|Hispanic:88743|South African:2578|South Asian:50599	African American:10.48|East Asian:19.83|European:60.30|Hispanic:5.86|South African:0.19|South Asian:3.34	NA	NA	38374256
	PGS000330	0.61412	0.704022	0.0899027	6.63323e-129	0.0396005	0.132906	0.0933057	0.662873	0.0135372	1.94 (1.89-1.99)	0	1.14183	0.0371241	3.13 (2.91-3.37)	9.85869e-208	1.31282	0.0489532	3.72 (3.38-4.09)	1.99928e-158	1.38002	0.0665912	3.97 (3.49-4.53)	2.11581e-95	Type 2 diabetes (T2D)	LDpred	6437380	European:898130	European:100	European:100	European:26.7|African:20|East Asian:20|South Asian:20|Hispanic or Latin American:6.7|Additional Asian Ancestries:6.7	32273609
	PGS002026	0.61412	0.688633	0.0745136	4.60592e-157	0.0396005	0.11482	0.0752192	0.583731	0.0131678	1.79 (1.75-1.84)	0	0.941826	0.0370579	2.56 (2.38-2.76)	1.72265e-142	1.12701	0.0486437	3.09 (2.81-3.4)	9.42032e-119	1.34202	0.0659381	3.83 (3.36-4.35)	4.3951e-92	Type 2 diabetes (T2D)	LDpred2 (bigsnpr)	830783		NA	European:100	African:26.1|European:26.1|East Asian:17.4|South Asian:17.4|Hispanic or Latin American:4.3|Additional Asian Ancestries:4.3|Greater Middle Eastern:4.3	34995502
	PGS002354	0.61412	0.687473	0.0733532	1.36116e-179	0.0396005	0.112689	0.0730882	0.573636	0.0131104	1.77 (1.73-1.82)	0	0.974985	0.0369467	2.65 (2.47-2.85)	1.83312e-153	1.09919	0.0488881	3 (2.73-3.3)	5.96662e-112	1.28963	0.0661222	3.63 (3.19-4.13)	1.02143e-84	Type 2 diabetes (T2D)	BOLT-LMM	1109311	European:337488	European:100	NA	African:25|East Asian:25|European:25|South Asian:25	35393596
	PGS002720	0.61412	0.685702	0.0715822	2.87926e-181	0.0396005	0.110233	0.0706329	0.561985	0.0130458	1.75 (1.71-1.8)	0	0.940988	0.0370413	2.56 (2.38-2.76)	2.2911e-142	1.14455	0.0486326	3.14 (2.86-3.46)	1.80601e-122	1.27998	0.0661522	3.6 (3.16-4.09)	2.07606e-83	Type 2 diabetes (T2D)	SBayesR	911809	European:337488	European:100	NA	African:25|East Asian:25|European:25|South Asian:25	35393596
	PGS000804	0.61412	0.685341	0.0712212	2.39452e-178	0.0396005	0.11141	0.0718094	0.570311	0.0131617	1.77 (1.72-1.82)	0	0.942882	0.0370146	2.57 (2.39-2.76)	3.90397e-143	1.10352	0.0486869	3.01 (2.74-3.32)	9.78055e-114	1.3094	0.0658637	3.7 (3.26-4.21)	6.00611e-88	Type 2 diabetes (T2D)	Genome-wide significant variants	582	European:1114458|Hispanic or Latin American:20445|African American or Afro-Caribbean:56092|East Asian, South Asian:216287	European:79.2|Multi-ancestry (excluding European):15.4|African:4|Hispanic or Latin American:1.5	NA	African:20|Hispanic or Latin American:20|Additional Asian Ancestries:20|European:20|Additional Diverse Ancestries:20	34604815
	PGS000805	0.61412	0.685119	0.0709997	3.42621e-178	0.0396005	0.111326	0.0717255	0.569512	0.0131482	1.77 (1.72-1.81)	0	0.953925	0.0369042	2.6 (2.41-2.79)	2.51764e-147	1.11944	0.048633	3.06 (2.78-3.37)	3.06216e-117	1.31521	0.0658092	3.73 (3.27-4.24)	7.41702e-89	Type 2 diabetes (T2D)	Genome-wide significant variants	582	European:1114458	European:100	NA	African:20|East Asian:20|European:20|South Asian:20|Hispanic or Latin American:6.7|Additional Asian Ancestries:6.7|Additional Diverse Ancestries:6.7	34604815
	PGS001818	0.61412	0.684816	0.0706967	9.80883e-167	0.0396005	0.110027	0.0704267	0.562189	0.0130803	1.75 (1.71-1.8)	0	0.924133	0.0368867	2.52 (2.34-2.71)	1.60858e-138	1.06173	0.0486858	2.89 (2.63-3.18)	1.95932e-105	1.21583	0.0659431	3.37 (2.96-3.84)	6.56706e-76	Type 2 diabetes (T2D)	Penalized regression (bigstatsr)	30745		NA	European:100	African:23.8|European:23.8|East Asian:19|South Asian:19|Hispanic or Latin American:4.8|Additional Asian Ancestries:4.8|Greater Middle Eastern:4.8	34995502
	PGS004152	0.61412	0.684162	0.0700427	1.77196e-193	0.0396005	0.108931	0.0693301	0.573061	0.0134259	1.77 (1.73-1.82)	0	0.99492	0.0381727	2.7 (2.51-2.91)	9.43155e-150	1.12451	0.0505166	3.08 (2.79-3.4)	8.97269e-110	1.18611	0.0685931	3.27 (2.86-3.75)	5.4093e-67	Type 2 diabetes (T2D)	UKBB-EUR.MultiPRS.CV	1071786	European:159208	European:100	European:100	European:66.7|South Asian:33.3	38908374
	PGS004039	0.61412	0.681425	0.0673056	3.09171e-203	0.0396005	0.105008	0.0654077	0.554678	0.0133562	1.74 (1.7-1.79)	0	0.93974	0.0383317	2.56 (2.37-2.76)	9.97199e-133	1.03419	0.0509826	2.81 (2.55-3.11)	1.73954e-91	1.19288	0.0688632	3.3 (2.88-3.77)	3.18761e-67	Type 2 diabetes (T2D)	LDpred2.CV	958046	European:159208	European:100	European:100	European:66.7|South Asian:33.3	38908374
	PGS004615	0.61412	0.681232	0.0671124	1.88598e-203	0.0396005	0.105565	0.0659649	0.541925	0.0129926	1.72 (1.68-1.76)	0	0.909614	0.0371143	2.48 (2.31-2.67)	1.19993e-132	1.04127	0.0489021	2.83 (2.57-3.12)	1.32279e-100	1.19763	0.0661692	3.31 (2.91-3.77)	3.21434e-73	Type 2 diabetes (T2D)	PRS-CSx	855161	East Asian:195768	East Asian:100	NA	East Asian:100	38862855
	PGS004068	0.61412	0.681189	0.0670696	8.25734e-199	0.0396005	0.105563	0.0659626	0.556062	0.0133375	1.74 (1.7-1.79)	0	0.971189	0.0380611	2.64 (2.45-2.85)	1.29081e-143	1.08227	0.0503557	2.95 (2.67-3.26)	1.83403e-102	1.18326	0.0680988	3.26 (2.86-3.73)	1.26302e-67	Type 2 diabetes (T2D)	megaprs.CV	800598	European:159208	European:100	European:100	European:66.7|South Asian:33.3	38908374
	PGS004052	0.61412	0.680884	0.0667644	1.48427e-198	0.0396005	0.105234	0.0656333	0.555333	0.0133519	1.74 (1.7-1.79)	0	0.974032	0.0381267	2.65 (2.46-2.85)	5.89023e-144	1.07789	0.0504728	2.94 (2.66-3.24)	3.4436e-101	1.19802	0.0683061	3.31 (2.9-3.79)	7.21227e-69	Type 2 diabetes (T2D)	megaprs.auto	800598	European:159208	European:100	European:100	European:66.7|South Asian:33.3	38908374
	PGS001357	0.61412	0.679832	0.0657127	1.0103e-202	0.0396005	0.103116	0.0635154	0.543229	0.0132713	1.72 (1.68-1.77)	0	0.915686	0.0380615	2.5 (2.32-2.69)	6.87751e-128	1.04683	0.0503709	2.85 (2.58-3.14)	6.22663e-96	1.14785	0.0681599	3.15 (2.76-3.6)	1.23215e-63	Type 2 diabetes (T2D)	AnnoPred	2996761	European:159208	European:100	European:100	European:31.2|African:18.8|East Asian:18.8|South Asian:18.8|Hispanic or Latin American:6.2|Additional Asian Ancestries:6.2	33433237
	PGS004136	0.61412	0.678409	0.0642891	1.27784e-205	0.0396005	0.101845	0.0622447	0.538598	0.0132828	1.71 (1.67-1.76)	0	0.935997	0.0382929	2.55 (2.37-2.75)	5.95512e-132	1.04226	0.0505548	2.84 (2.57-3.13)	1.95408e-94	1.17179	0.0684012	3.23 (2.82-3.69)	8.69266e-66	Type 2 diabetes (T2D)	SBayesR-auto	930497	European:159208	European:100	European:100	European:66.7|South Asian:33.3	38908374
	PGS000729	0.61412	0.677439	0.0633188	4.44232e-210	0.0396005	0.100793	0.0611929	0.528267	0.013161	1.7 (1.65-1.74)	0	0.905696	0.0373245	2.47 (2.3-2.66)	4.53962e-130	1.0508	0.0491869	2.86 (2.6-3.15)	2.92939e-101	1.21124	0.0666377	3.36 (2.95-3.83)	7.91403e-74	Type 2 diabetes (T2D)	LD thinning	2017388	European:298957	European:100	NA	African:21.4|East Asian:21.4|European:21.4|South Asian:21.4|Hispanic or Latin American:7.1|Additional Asian Ancestries:7.1	34750571
	PGS001781	0.61412	0.67704	0.06292	3.68432e-213	0.0396005	0.0999053	0.0603049	0.534606	0.013387	1.71 (1.66-1.75)	0	0.898972	0.0387491	2.46 (2.28-2.65)	4.57034e-119	1.00876	0.0515054	2.74 (2.48-3.03)	2.05315e-85	1.14205	0.0697881	3.13 (2.73-3.59)	3.42409e-60	Type 2 diabetes (T2D)	PRS-CS	1091673	European:159208	European:100	NA	European:47.6|African:14.3|East Asian:14.3|South Asian:14.3|Hispanic or Latin American:4.8|Additional Asian Ancestries:4.8	35197564
	PGS003982	0.61412	0.676595	0.0624753	4.01799e-216	0.0396005	0.100039	0.0604386	0.532258	0.0133141	1.7 (1.66-1.75)	0	0.910188	0.0382217	2.48 (2.31-2.68)	2.4275e-125	1.02229	0.050563	2.78 (2.52-3.07)	6.78181e-91	1.08435	0.0688197	2.96 (2.58-3.38)	6.21328e-56	Type 2 diabetes (T2D)	DBSLMM-auto	1071764	European:159208	European:100	European:100	European:66.7|South Asian:33.3	38908374
	PGS003733	0.61412	0.676321	0.0622015	6.83156e-216	0.0396005	0.100071	0.0604705	0.516502	0.0129215	1.68 (1.63-1.72)	0	0.854783	0.0370433	2.35 (2.19-2.53)	8.2143e-118	1.0127	0.0487051	2.75 (2.5-3.03)	5.06156e-96	1.18482	0.0658762	3.27 (2.87-3.72)	2.52799e-72	Type 2 diabetes (T2D)	Pruning and Thresholding (P+T)	287	European:251740	European:100	NA	Additional Diverse Ancestries:100	36862161
	PGS004024	0.61412	0.676314	0.062194	2.23912e-218	0.0396005	0.0994816	0.0598812	0.524861	0.0131874	1.69 (1.65-1.73)	0	0.91298	0.0380448	2.49 (2.31-2.68)	2.95152e-127	1.00366	0.0503539	2.73 (2.47-3.01)	2.14647e-88	1.16339	0.0680052	3.2 (2.8-3.66)	1.30811e-65	Type 2 diabetes (T2D)	LDpred2-auto	958046	European:159208	European:100	European:100	European:66.7|South Asian:33.3	38908374
	PGS004082	0.61412	0.676197	0.0620774	1.49914e-217	0.0396005	0.0991151	0.0595146	0.531334	0.0133838	1.7 (1.66-1.75)	0	0.923606	0.0387995	2.52 (2.33-2.72)	2.99495e-125	1.0309	0.0516457	2.8 (2.53-3.1)	1.20018e-88	1.1606	0.0699262	3.19 (2.78-3.66)	7.26418e-62	Type 2 diabetes (T2D)	PRS-CS-auto	1043329	European:159208	European:100	European:100	European:66.7|South Asian:33.3	38908374
	PGS003730	0.61412	0.675852	0.0617325	6.19155e-220	0.0396005	0.10001	0.0604097	0.516362	0.0129251	1.68 (1.63-1.72)	0	0.848241	0.0369745	2.34 (2.17-2.51)	1.80154e-116	1.00572	0.0485835	2.73 (2.49-3.01)	3.402e-95	1.1811	0.0657034	3.26 (2.86-3.71)	2.99284e-72	Type 2 diabetes (T2D)	Pruning and Thresholding (P+T)	287	European:251740|East Asian:139705|South Asian:40737|Hispanic or Latin American:27417|African American or Afro-Caribbean:30167|Sub-Saharan African:2426	European:51.1|East Asian:28.4|South Asian:8.3|African:6.6|Hispanic or Latin American:5.6	NA	Additional Diverse Ancestries:100	36862161
	PGS004618	0.61412	0.675035	0.0609151	3.60483e-219	0.0396005	0.0985222	0.0589217	0.511009	0.012944	1.67 (1.63-1.71)	0	0.866956	0.0371575	2.38 (2.21-2.56)	2.1024e-120	1.01834	0.0488497	2.77 (2.52-3.05)	1.64596e-96	1.12053	0.0663692	3.07 (2.69-3.49)	5.96523e-64	Type 2 diabetes (T2D)	PRS-CSx	728824	East Asian:195768	East Asian:100	NA	East Asian:100	38862855
	PGS003729	0.61412	0.672069	0.0579489	9.37749e-221	0.0396005	0.0953033	0.0557029	0.494651	0.0128737	1.64 (1.6-1.68)	0	0.84124	0.0369811	2.32 (2.16-2.49)	1.50795e-114	1.0094	0.0486861	2.74 (2.49-3.02)	1.75288e-95	1.09723	0.0661832	3 (2.63-3.41)	9.92751e-62	Type 2 diabetes (T2D)	Pruning and Thresholding (P+T)	293	European:898130	European:100	NA	Additional Diverse Ancestries:100	36862161
	PGS002243	0.61412	0.670827	0.0567072	3.74811e-234	0.0396005	0.0928652	0.0532647	0.500383	0.0132883	1.65 (1.61-1.69)	0	0.810618	0.0391051	2.25 (2.08-2.43)	1.88793e-95	0.947248	0.0515684	2.58 (2.33-2.85)	2.33733e-75	1.06394	0.0696975	2.9 (2.53-3.32)	1.30736e-52	Type 2 diabetes (T2D)	LDpred	6431973	European:159208	European:100	European:100	European:37.5|African:20.8|East Asian:16.7|South Asian:16.7|Hispanic or Latin American:4.2|Additional Asian Ancestries:4.2	35591975
	PGS004014	0.61412	0.670651	0.0565309	1.86115e-239	0.0396005	0.0927169	0.0531165	0.493249	0.0131244	1.64 (1.6-1.68)	0	0.844094	0.0382431	2.33 (2.16-2.51)	5.89844e-108	1.00612	0.0504457	2.73 (2.48-3.02)	1.67226e-88	1.07679	0.06852	2.94 (2.57-3.36)	1.19505e-55	Type 2 diabetes (T2D)	lassosum.CV	95649	European:159208	European:100	European:100	European:66.7|South Asian:33.3	38908374
	PGS004868	0.61412	0.666745	0.0526254	9.8017e-244	0.0396005	0.0885961	0.0489957	0.47967	0.0132639	1.62 (1.57-1.66)	2.28184e-286	0.785712	0.039246	2.19 (2.03-2.37)	3.67533e-89	0.909142	0.0520877	2.48 (2.24-2.75)	3.20518e-68	1.02385	0.0702912	2.78 (2.43-3.2)	4.63494e-48	Type 2 diabetes (T2D)	Genome-wide significant variants	6580804	European:159208	European:100	NA	European:100	35836215
	PGS003731	0.61412	0.666443	0.0523236	5.80251e-242	0.0396005	0.0891281	0.0495276	0.46392	0.0127648	1.59 (1.55-1.63)	3.32e-289	0.761903	0.0372815	2.14 (1.99-2.3)	7.92345e-93	0.97235	0.0488685	2.64 (2.4-2.91)	4.29686e-88	1.1977	0.0659023	3.31 (2.91-3.77)	8.30732e-74	Type 2 diabetes (T2D)	Pruning and Thresholding (P+T)	282	South Asian:40737	South Asian:100	NA	Additional Diverse Ancestries:100	36862161
	PGS000014	0.61412	0.665682	0.0515623	3.3644e-244	0.0396005	0.0874717	0.0478712	0.471966	0.0131998	1.6 (1.56-1.65)	5.41559e-280	0.773341	0.0390166	2.17 (2.01-2.34)	1.9682e-87	0.893222	0.0517548	2.44 (2.21-2.7)	9.61988e-67	1.0516	0.0699568	2.86 (2.5-3.28)	4.52376e-51	Type 2 diabetes (T2D)	LDpred	6917436	European:159208	European:100	European:100	European:31.6|African:15.8|East Asian:15.8|South Asian:15.8|Not Reported:5.3|Hispanic or Latin American:5.3|Additional Asian Ancestries:5.3|Multi-ancestry (including European):5.3	30104762
	PGS003998	0.61412	0.665051	0.0509317	5.5985e-257	0.0396005	0.0873307	0.0477303	0.458403	0.0128196	1.58 (1.54-1.62)	4.98517e-280	0.759851	0.0377348	2.14 (1.99-2.3)	3.52885e-90	0.872584	0.0497619	2.39 (2.17-2.64)	7.71767e-69	0.976819	0.0674218	2.66 (2.33-3.03)	1.4388e-47	Type 2 diabetes (T2D)	lassosum.auto	5548	European:159208	European:100	European:100	European:66.7|South Asian:33.3	38908374
	PGS000808	0.61412	0.664707	0.0505868	1.08913e-231	0.0396005	0.0876453	0.0480449	0.457927	0.0127924	1.58 (1.54-1.62)	1.24247e-280	0.773742	0.0374012	2.17 (2.01-2.33)	4.47748e-95	0.89282	0.0492248	2.44 (2.22-2.69)	1.60941e-73	1.04475	0.0663073	2.84 (2.5-3.24)	6.22767e-56	Type 2 diabetes (T2D)	Genome-wide significant variants	582	Hispanic or Latin American:20445	Hispanic or Latin American:100	NA	Hispanic or Latin American:100	34604815
	PGS003732	0.61412	0.662662	0.048542	1.7873e-247	0.0396005	0.0855151	0.0459146	0.445887	0.0127397	1.56 (1.52-1.6)	2.27686e-268	0.724306	0.0373444	2.06 (1.92-2.22)	8.45408e-84	0.900611	0.0488556	2.46 (2.24-2.71)	6.99157e-76	1.02054	0.0661451	2.77 (2.44-3.16)	1.04876e-53	Type 2 diabetes (T2D)	Pruning and Thresholding (P+T)	287	Hispanic or Latin American:27417	Hispanic or Latin American:100	NA	Additional Diverse Ancestries:100	36862161
	PGS002671	0.61412	0.660849	0.0467293	5.79133e-243	0.0396005	0.0826045	0.0430041	0.428442	0.0125946	1.53 (1.5-1.57)	1.20627e-253	0.69667	0.0374608	2.01 (1.86-2.16)	3.37848e-77	0.813098	0.0494502	2.25 (2.05-2.48)	9.45062e-61	0.881025	0.0671917	2.41 (2.12-2.75)	2.8073e-39	Type 2 diabetes (T2D)	PolyFun-pred	258382	European:337488	European:100	NA	African:23.5|East Asian:23.5|South Asian:23.5|European:17.6|Hispanic or Latin American:5.9|Additional Asian Ancestries:5.9	35393596
	PGS000806	0.61412	0.653671	0.0395516	1.1508e-254	0.0396005	0.0763159	0.0367155	0.401109	0.0128319	1.49 (1.46-1.53)	1.69236e-214	0.729944	0.0374579	2.07 (1.93-2.23)	1.41434e-84	0.817507	0.0494798	2.26 (2.06-2.5)	2.54647e-61	0.887943	0.0672351	2.43 (2.13-2.77)	8.04352e-40	Type 2 diabetes (T2D)	Genome-wide significant variants	582	African American or Afro-Caribbean:56092	African:100	NA	African:100	34604815
	PGS003353	0.61412	0.653169	0.0390497	5.05831e-281	0.0396005	0.0750562	0.0354557	0.388626	0.0125698	1.47 (1.44-1.51)	6.98004e-210	0.657723	0.0376208	1.93 (1.79-2.08)	1.93271e-68	0.708455	0.0499645	2.03 (1.84-2.24)	1.23309e-45	0.75024	0.0680926	2.12 (1.85-2.42)	3.1315e-28	Type 2 diabetes (T2D)	Genome-wide significant SNPs	287	East Asian:433540	East Asian:100	NA	East Asian:100	36333282
	PGS004122	0.61412	0.649828	0.0357087	1.6761e-290	0.0396005	0.0718775	0.032277	0.374419	0.0126796	1.45 (1.42-1.49)	1.21493e-191	0.616835	0.0381097	1.85 (1.72-2)	6.35474e-59	0.709965	0.0504264	2.03 (1.84-2.25)	5.09607e-45	0.870036	0.0678635	2.39 (2.09-2.73)	1.26065e-37	Type 2 diabetes (T2D)	pt_clump_nested.CV	297	European:159208	European:100	European:100	European:66.7|South Asian:33.3	38908374
	PGS003728	0.61412	0.647697	0.0335777	6.58939e-293	0.0396005	0.0690372	0.0294368	0.352788	0.0124912	1.42 (1.39-1.46)	1.73646e-175	0.616765	0.0378515	1.85 (1.72-2)	1.08251e-59	0.708677	0.0500706	2.03 (1.84-2.24)	1.77574e-45	0.769071	0.0681169	2.16 (1.89-2.47)	1.4626e-29	Type 2 diabetes (T2D)	Pruning and Thresholding (P+T)	183	East Asian:433540	East Asian:100	NA	Additional Diverse Ancestries:100	36862161
	PGS003734	0.61412	0.646251	0.032131	1.13036e-294	0.0396005	0.0667563	0.0271558	0.335491	0.0123256	1.4 (1.37-1.43)	3.87138e-163	0.52234	0.0380297	1.69 (1.56-1.82)	6.26023e-43	0.546387	0.0507348	1.73 (1.56-1.91)	4.79713e-27	0.629551	0.0687716	1.88 (1.64-2.15)	5.47432e-20	Type 2 diabetes (T2D)	Pruning and Thresholding (P+T)	280	East Asian:139705	East Asian:100	NA	Additional Diverse Ancestries:100	36862161
	PGS003735	0.61412	0.64541	0.0312901	4.7415e-296	0.0396005	0.0667524	0.0271519	0.337905	0.0124537	1.4 (1.37-1.44)	4.03976e-162	0.568733	0.0380556	1.77 (1.64-1.9)	1.68417e-50	0.719443	0.0500036	2.05 (1.86-2.26)	6.16938e-47	0.820216	0.0675671	2.27 (1.99-2.59)	6.54012e-34	Type 2 diabetes (T2D)	Pruning and Thresholding (P+T)	276	African American or Afro-Caribbean:30167	African:100	NA	Additional Diverse Ancestries:100	36862161
	PGS000807	0.61412	0.643063	0.0289437	5.69596e-293	0.0396005	0.0639561	0.0243556	0.319963	0.0124391	1.38 (1.34-1.41)	6.56593e-146	0.498551	0.0384012	1.65 (1.53-1.78)	1.53365e-38	0.636297	0.0504339	1.89 (1.71-2.09)	1.7135e-36	0.699449	0.0684744	2.01 (1.76-2.3)	1.70307e-24	Type 2 diabetes (T2D)	Genome-wide significant variants	582	East Asian, South Asian:216287	Multi-ancestry (excluding European):100	NA	Additional Asian Ancestries:50|Additional Diverse Ancestries:50	34604815
	PGS000713	0.61412	0.642219	0.0280996	3.91135e-286	0.0396005	0.0637242	0.0241237	0.318265	0.0124305	1.37 (1.34-1.41)	1.39149e-144	0.515497	0.0383528	1.67 (1.55-1.81)	3.48093e-41	0.602808	0.0509197	1.83 (1.65-2.02)	2.47138e-32	0.760772	0.0683247	2.14 (1.87-2.45)	8.50838e-29	Type 2 diabetes (T2D)	snpnet (multi-PRS)	183830		NA	European:100	European:26.7|African:20|East Asian:20|South Asian:20|Hispanic or Latin American:6.7|Additional Asian Ancestries:6.7	33462484
	PGS003402	0.61412	0.64071	0.02659	0	0.0396005	0.062075	0.0224746	0.308224	0.0124716	1.36 (1.33-1.39)	7.54199e-135	0.535157	0.0383754	1.71 (1.58-1.84)	3.3592e-44	0.658103	0.0506123	1.93 (1.75-2.13)	1.17924e-38	0.745222	0.0685595	2.11 (1.84-2.41)	1.60701e-27	Type 2 diabetes (T2D)	LDpred2	6838	European:69033|East Asian:18817|South Asian:20019|Hispanic or Latin American:2583	European:62.5|South Asian:18.1|East Asian:17|Hispanic or Latin American:2.3	South Asian:100	South Asian:100	36412575
	PGS002780	0.61412	0.638978	0.0248587	0	0.0396005	0.0608553	0.0212548	0.30717	0.0127715	1.36 (1.33-1.39)	8.10664e-128	0.538604	0.0394936	1.71 (1.59-1.85)	2.3871e-42	0.601378	0.0526147	1.82 (1.65-2.02)	2.96627e-30	0.674139	0.0713688	1.96 (1.71-2.26)	3.52492e-21	Incident type 2 diabetes	Stacked clumping and thresholding (SCT)	419209	European:159208	European:100	European:100	African:21.4|East Asian:21.4|European:21.4|South Asian:21.4|Hispanic or Latin American:7.1|Additional Asian Ancestries:7.1	36459520
	PGS004106	0.61412	0.636185	0.0220652	0	0.0396005	0.0592273	0.0196269	0.286651	0.0123673	1.33 (1.3-1.36)	7.55594e-119	0.498568	0.0383307	1.65 (1.53-1.77)	1.11607e-38	0.605437	0.0505967	1.83 (1.66-2.02)	5.35839e-33	0.81307	0.0674892	2.25 (1.98-2.57)	2.00126e-33	Type 2 diabetes (T2D)	pt_clump.auto	35	European:159208	European:100	European:100	European:66.7|South Asian:33.3	38908374
	PGS000036	0.61412	0.630892	0.016772	0	0.0396005	0.053584	0.0139836	0.240545	0.0122941	1.27 (1.24-1.3)	3.01594e-85	0.384609	0.03912	1.47 (1.36-1.59)	8.23692e-23	0.402619	0.0524931	1.5 (1.35-1.66)	1.72081e-14	0.465464	0.0713473	1.59 (1.38-1.83)	6.84923e-11	Type 2 diabetes (T2D)	Pruning and Thresholding (P+T)	171249	European, African American or Afro-Caribbean, East Asian, Hispanic or Latin American, South Asian:455313	Multi-ancestry (including European):100	European:100	European:30|African:20|East Asian:15|South Asian:15|Hispanic or Latin American:10|Not Reported:5|Additional Asian Ancestries:5	30297969
	PGS002379	0.61412	0.625384	0.0112646	0	0.0396005	0.0493308	0.0097303	0.199809	0.012211	1.22 (1.19-1.25)	3.51497e-60	0.367413	0.0391131	1.44 (1.34-1.56)	5.79829e-21	0.436928	0.0518143	1.55 (1.4-1.71)	3.38155e-17	0.478063	0.0708925	1.61 (1.4-1.85)	1.54615e-11	Type 2 diabetes (T2D)	BOLT-LMM-BBJ	920930	East Asian:124000	East Asian:100	NA	African:25|East Asian:25|European:25|South Asian:25	35393596
	PGS002426	0.61412	0.616549	0.00242889	0	0.0396005	0.0405769	0.00097645	0.0597939	0.0127554	1.06 (1.04-1.09)	2.76232e-06	0.38319	0.0415668	1.47 (1.35-1.59)	3.0087e-20	0.375869	0.0574862	1.46 (1.3-1.63)	6.21718e-11	0.297816	0.0806539	1.35 (1.15-1.58)	0.00022204	Type 2 diabetes (T2D)	Pruning and Thresholding (P+T)	3947	European:337488	European:100	NA	African:25|East Asian:25|European:25|South Asian:25	35393596
	PGS002622	0.61412	0.616513	0.00239306	0	0.0396005	0.0405171	0.00091663	0.0559084	0.0122608	1.06 (1.03-1.08)	5.11731e-06	0.448382	0.0386412	1.57 (1.45-1.69)	3.94463e-31	0.525407	0.0511281	1.69 (1.53-1.87)	9.01373e-25	0.5464	0.0701245	1.73 (1.51-1.98)	6.60295e-15	Type 2 diabetes (T2D)	Pruning and Thresholding (P+T)	293	European:337488	European:100	NA	African:25|East Asian:25|European:25|South Asian:25	35393596
	PGS002573	0.61412	0.615643	0.00152317	0	0.0396005	0.0401722	0.00057172	0.0433845	0.0118456	1.04 (1.02-1.07)	0.00024977	0.478986	0.0388288	1.61 (1.5-1.74)	5.80743e-35	0.509683	0.0522893	1.66 (1.5-1.84)	1.89318e-22	0.516599	0.0722944	1.68 (1.45-1.93)	8.94977e-13	Type 2 diabetes (T2D)	Pruning and Thresholding (P+T)	673	European:337488	European:100	NA	African:25|East Asian:25|European:25|South Asian:25	35393596
SAS	Suzuki et al., PRS-CS	0.740901	0.809334	0.0684325	0.340358	0.210181	0.345311	0.13513	0.925737	0.13864	2.52 (1.92-3.31)	2.43427e-11	1.88658	0.449941	6.6 (2.73-15.93)	2.75345e-05	2.27287	0.639499	9.71 (2.77-34)	0.000379215	2.73375	1.04313	15.39 (1.99-118.9)	0.00877425	Type 2 diabetes (T2D)	PRS-CS	1100034	African American:154160|East Asian:427504|European:1812017|Hispanic:88743|South African:2578|South Asian:50599	African American:10.48|East Asian:19.83|European:60.30|Hispanic:5.86|South African:0.19|South Asian:3.34	NA	NA	38374256
	Multi-ancestry D-PRISM PRS-CSx	0.740901	0.801445	0.0605435	reference	0.210181	0.320922	0.11074	0.813336	0.133502	2.26 (1.74-2.93)	1.11294e-09	0.918214	0.395062	2.5 (1.15-5.43)	0.0201133	1.14361	0.555529	3.14 (1.06-9.32)	0.0395328	1.19421	0.86849	3.3 (0.6-18.11)	0.169117	Type 2 diabetes (T2D)	PRS-CSx	1344157|983905|1386504|1419570|1327177	African American:128,695|Admixed American:82,013|East Asian:400,683|European:1,486,934|South Asian:87,223	African American:5.9|Admixed American:3.8|East Asian:18.3|European:68.0|South Asian:4.0	African American:15.8|Admixed American:13.4|East Asian:6.6|European:50.7|South Asian:13.3	African American:11.3|Admixed American:9.4|East Asian:19.5|European:57.1|South Asian:2.6	This study
	Multi-ancestry D-PRISM PRS-CS	0.740901	0.800573	0.0596721	0.909143	0.210181	0.325829	0.115647	0.833268	0.133568	2.30 (1.77-2.99)	4.41665e-10	1.4611	0.427792	4.31 (1.86-9.97)	0.000636789	2.26598	0.675374	9.64 (2.57-36.22)	0.000793236	2.64048	0.969343	14.02 (2.10-93.73)	0.00644988	Type 2 diabetes (T2D)	PRS-CS	1101335	African American:128,695|Admixed American:82,013|East Asian:400,683|European:1,486,934|South Asian:87,223	African American:5.9|Admixed American:3.8|East Asian:18.3|European:68.0|South Asian:4.0	African American:15.8|Admixed American:13.4|East Asian:6.6|European:50.7|South Asian:13.3	African American:11.3|Admixed American:9.4|East Asian:19.5|European:57.1|South Asian:2.6	This study
	PGS004859	0.740901	0.795803	0.054902	0.580572	0.210181	0.316003	0.105822	0.820367	0.136053	2.27 (1.74-2.97)	1.64197e-09	1.31583	0.423744	3.73 (1.62-8.55)	0.00190118	1.67223	0.599105	5.32 (1.65-17.23)	0.00525112	1.39772	0.82637	4.05 (0.8-20.44)	0.0907602	Type 2 diabetes (T2D)	PRS-CS	1108235	European:1114458|Hispanic or Latin American:20445|African American or Afro-Caribbean:56092|East Asian, South Asian:216287	European:81.9|Multi-ancestry (excluding European):13.4|African:3.5|Hispanic or Latin American:1.3	NA	Multi-ancestry (including European):28.6|African:14.3|Hispanic or Latin American:14.3|East Asian:14.3|European:14.3|South Asian:14.3	37353344
	PGS004870	0.740901	0.791354	0.0504529	0.362363	0.210181	0.298242	0.0880604	0.749304	0.136175	2.12 (1.62-2.76)	3.74446e-08	1.57504	0.426757	4.83 (2.09-11.15)	0.000223617	1.78187	0.565422	5.94 (1.96-18)	0.0016249	1.42454	0.748655	4.16 (0.96-18.03)	0.0570662	Type 2 diabetes (T2D)	megaprs.auto	930506	European:898130	European:100	European:100	European:100	38866767
	PGS004887	0.740901	0.791148	0.0502465	0.302341	0.210181	0.2981	0.0879185	0.743119	0.134992	2.1 (1.61-2.74)	3.69352e-08	1.49942	0.504776	4.48 (1.67-12.05)	0.00297352	2.57054	0.860722	13.07 (2.42-70.63)	0.00282201	2.63069	1.17196	13.88 (1.4-138.08)	0.0247879	Type 2 diabetes (T2D)	PRS-CS	1117628	European:1114458|Hispanic or Latin American:20445|African American or Afro-Caribbean:56092|East Asian, South Asian:216287	European:82.1|Multi-ancestry (excluding European):13.3|African:3.4|Hispanic or Latin American:1.3	European:84|Hispanic or Latin American:6|African:4.9|East Asian:1.7|Not Reported:1.5|South Asian:1.1|Greater Middle Eastern:0.9	Multi-ancestry (including European):100	38671457
	PGS002026	0.740901	0.789061	0.0481596	0.363993	0.210181	0.301302	0.0911208	0.694629	0.123997	2 (1.57-2.55)	2.11915e-08	1.30889	0.407702	3.7 (1.66-8.23)	0.00132553	1.62116	0.538365	5.06 (1.76-14.53)	0.00260166	1.96673	0.798288	7.15 (1.49-34.17)	0.0137517	Type 2 diabetes (T2D)	LDpred2 (bigsnpr)	830783		NA	European:100	African:26.1|European:26.1|East Asian:17.4|South Asian:17.4|Hispanic or Latin American:4.3|Additional Asian Ancestries:4.3|Greater Middle Eastern:4.3	34995502
	PGS002308	0.740901	0.788854	0.0479532	0.217634	0.210181	0.295061	0.0848793	0.690311	0.12749	1.99 (1.55-2.56)	6.14117e-08	1.13285	0.391219	3.1 (1.44-6.68)	0.0037834	1.34352	0.565234	3.83 (1.27-11.6)	0.0174573	0.596341	0.792994	1.82 (0.38-8.59)	0.452043	Type 2 diabetes (T2D)	PRS-CSx	1259754	European:898130|East Asian:177415|African American or Afro-Caribbean:23827	European:81.7|East Asian:16.1|African:2.2	NA	African:50|East Asian:30|Hispanic or Latin American:10|European:10	35765100
	PGS003867	0.740901	0.787272	0.0463708	0.17035	0.210181	0.291846	0.0816647	0.652585	0.122879	1.92 (1.51-2.44)	1.09157e-07	1.63113	0.411467	5.11 (2.28-11.45)	7.36463e-05	2.96479	0.769967	19.39 (4.29-87.7)	0.000117855	1.5057	0.868705	4.51 (0.82-24.74)	0.0830469	Type 2 diabetes (T2D)	PRS-CS	1068166	European:251740|East Asian:139705|South Asian:40737|Hispanic or Latin American:27417|African American or Afro-Caribbean:30167|Sub-Saharan African:2426	European:51.1|East Asian:28.4|South Asian:8.3|African:6.6|Hispanic or Latin American:5.6	NA	European:25|African:12.5|Hispanic or Latin American:12.5|Additional Asian Ancestries:12.5|East Asian:12.5|Greater Middle Eastern:12.5|South Asian:12.5	37852978
	PGS002771	0.740901	0.787226	0.046325	0.143857	0.210181	0.293009	0.082828	0.731229	0.136762	2.08 (1.59-2.72)	8.95557e-08	1.01676	0.419126	2.76 (1.22-6.29)	0.0152704	1.38185	0.586048	3.98 (1.26-12.56)	0.0183777	1.19785	0.842986	3.31 (0.63-17.29)	0.155328	Type 2 diabetes (T2D)	PRS-CS	1091608	European:898130	European:100	NA	African:21.4|East Asian:21.4|European:21.4|South Asian:21.4|Hispanic or Latin American:7.1|Additional Asian Ancestries:7.1	36347255
	PGS002354	0.740901	0.786515	0.045614	0.245009	0.210181	0.286198	0.0760164	0.63988	0.124997	1.9 (1.48-2.42)	3.06869e-07	1.16286	0.407513	3.2 (1.44-7.11)	0.00432319	0.904185	0.540168	2.47 (0.86-7.12)	0.0941511	0.43207	0.758275	1.54 (0.35-6.81)	0.568809	Type 2 diabetes (T2D)	BOLT-LMM	1109311	European:337488	European:100	NA	African:25|East Asian:25|European:25|South Asian:25	35393596
	PGS003443-45	0.740901	0.784933	0.0440316	0.116752	0.210181	0.280002	0.0698211	0.649639	0.132403	1.91 (1.48-2.48)	9.27054e-07	0.288307	0.408182	1.33 (0.6-2.97)	0.47999	-0.115487	0.570823	0.89 (0.29-2.73)	0.839669	-0.75547	0.85596	0.47 (0.09-2.51)	0.377452	Type 2 diabetes (T2D)	PRS-CSx	1092496|1001579|1149210	European:898130|East Asian:433540|Hispanic or Latin American:17155	European:100|East Asian:100|Hispanic or Latin American:100	Hispanic or Latin American:100	African:21.4|East Asian:21.4|South Asian:21.4|Hispanic or Latin American:14.3|European:14.3|Additional Asian Ancestries:7.1	37148359
	PGS000330	0.740901	0.783007	0.0421053	0.157585	0.210181	0.283351	0.0731696	0.689845	0.136815	1.99 (1.52-2.61)	4.60273e-07	1.23848	0.442216	3.45 (1.45-8.21)	0.00510026	1.52415	0.597888	4.59 (1.42-14.82)	0.0107961	1.58168	0.829654	4.86 (0.96-24.72)	0.0565943	Type 2 diabetes (T2D)	LDpred	6437380	European:898130	European:100	European:100	European:26.7|African:20|East Asian:20|South Asian:20|Hispanic or Latin American:6.7|Additional Asian Ancestries:6.7	32273609
	PGS002720	0.740901	0.782433	0.0415319	0.141767	0.210181	0.274722	0.0645412	0.579082	0.121742	1.78 (1.41-2.27)	1.96858e-06	0.818294	0.388812	2.27 (1.06-4.86)	0.0353258	0.910622	0.511621	2.49 (0.91-6.78)	0.0750962	1.18347	0.713309	3.27 (0.81-13.22)	0.0970896	Type 2 diabetes (T2D)	SBayesR	911809	European:337488	European:100	NA	African:25|East Asian:25|European:25|South Asian:25	35393596
	PGS004615	0.740901	0.776471	0.0355693	0.0346137	0.210181	0.277007	0.0668257	0.590484	0.122146	1.8 (1.42-2.29)	1.33662e-06	0.662894	0.394026	1.94 (0.9-4.2)	0.0924988	0.740656	0.526122	2.1 (0.75-5.88)	0.159201	-0.0528479	0.729499	0.95 (0.23-3.96)	0.942248	Type 2 diabetes (T2D)	PRS-CSx	855161	East Asian:195768	East Asian:100	NA	East Asian:100	38862855
	Suzuki et al., rsPRS	0.740901	0.774751	0.0338493	0.0162669	0.210181	0.265777	0.0555955	0.526248	0.118669	1.69 (1.34-2.14)	9.22459e-06	1.86564	0.545675	6.46 (2.22-18.82)	0.000628623	1.78684	0.706633	5.97 (1.49-23.85)	0.0114495	1.50596	0.909364	4.51 (0.76-26.80)	0.0977107	Type 2 diabetes (T2D)	rsPRS	1289	African American:154160|East Asian:427504|European:1812017|Hispanic:88743|South African:2578|South Asian:50599	African American:10.48|East Asian:19.83|European:60.30|Hispanic:5.86|South African:0.19|South Asian:3.34	NA	NA	38374256
	PGS001818	0.740901	0.773971	0.0330696	0.0401466	0.210181	0.278538	0.0683564	0.584371	0.118915	1.79 (1.42-2.26)	8.91435e-07	1.01645	0.384093	2.76 (1.3-5.87)	0.00813655	1.53648	0.535088	4.65 (1.63-13.27)	0.004086	1.423	0.760745	4.15 (0.93-18.43)	0.0614094	Type 2 diabetes (T2D)	Penalized regression (bigstatsr)	30745		NA	European:100	African:23.8|European:23.8|East Asian:19|South Asian:19|Hispanic or Latin American:4.8|Additional Asian Ancestries:4.8|Greater Middle Eastern:4.8	34995502
	PGS004068	0.740901	0.77287	0.0319688	0.0278574	0.210181	0.255506	0.0453244	0.492418	0.122331	1.64 (1.29-2.08)	5.69015e-05	0.345589	0.387275	1.41 (0.66-3.02)	0.3722	1.27482	0.56084	3.58 (1.19-10.74)	0.0230228	1.51393	0.770204	4.54 (1-20.56)	0.049342	Type 2 diabetes (T2D)	megaprs.CV	800598	European:159208	European:100	European:100	European:66.7|South Asian:33.3	38908374
	PGS004052	0.740901	0.771288	0.0303864	0.0220242	0.210181	0.253533	0.0433515	0.479459	0.121481	1.62 (1.27-2.05)	7.9208e-05	0.666672	0.39422	1.95 (0.9-4.22)	0.0908141	0.839036	0.534803	2.31 (0.81-6.6)	0.116679	1.38106	0.814655	3.98 (0.81-19.64)	0.0900242	Type 2 diabetes (T2D)	megaprs.auto	800598	European:159208	European:100	European:100	European:66.7|South Asian:33.3	38908374
	PGS002243	0.740901	0.7706	0.0296984	0.0285944	0.210181	0.260591	0.0504098	0.506021	0.119331	1.66 (1.31-2.1)	2.23053e-05	0.771591	0.388649	2.16 (1.01-4.63)	0.0471092	0.497313	0.516585	1.64 (0.6-4.53)	0.335701	-0.228854	0.7154	0.8 (0.2-3.23)	0.749047	Type 2 diabetes (T2D)	LDpred	6431973	European:159208	European:100	European:100	European:37.5|African:20.8|East Asian:16.7|South Asian:16.7|Hispanic or Latin American:4.2|Additional Asian Ancestries:4.2	35591975
	PGS001357	0.740901	0.769224	0.0283224	0.0181705	0.210181	0.252515	0.0423341	0.46286	0.118874	1.59 (1.26-2.01)	9.87227e-05	1.02956	0.379942	2.8 (1.33-5.9)	0.00673273	0.496064	0.506142	1.64 (0.61-4.43)	0.327043	0.556536	0.715583	1.74 (0.43-7.09)	0.436724	Type 2 diabetes (T2D)	AnnoPred	2996761	European:159208	European:100	European:100	European:31.2|African:18.8|East Asian:18.8|South Asian:18.8|Hispanic or Latin American:6.2|Additional Asian Ancestries:6.2	33433237
	PGS004152	0.740901	0.768857	0.0279555	0.0114785	0.210181	0.252147	0.0419655	0.468218	0.120658	1.6 (1.26-2.02)	0.000104232	0.74836	0.393811	2.11 (0.98-4.57)	0.0573936	1.08157	0.538651	2.95 (1.03-8.48)	0.0446519	0.875039	0.766834	2.4 (0.53-10.78)	0.253826	Type 2 diabetes (T2D)	UKBB-EUR.MultiPRS.CV	1071786	European:159208	European:100	European:100	European:66.7|South Asian:33.3	38908374
	PGS004618	0.740901	0.768467	0.0275656	0.0142724	0.210181	0.267899	0.0577178	0.539474	0.1195	1.72 (1.36-2.17)	6.34914e-06	1.00262	0.391393	2.73 (1.27-5.87)	0.0104173	1.07765	0.529874	2.94 (1.04-8.3)	0.0419731	0.854715	0.720065	2.35 (0.57-9.64)	0.235229	Type 2 diabetes (T2D)	PRS-CSx	728824	East Asian:195768	East Asian:100	NA	East Asian:100	38862855
	PGS004082	0.740901	0.768008	0.027107	0.0159998	0.210181	0.253046	0.0428644	0.486753	0.123854	1.63 (1.28-2.07)	8.49271e-05	0.615279	0.393226	1.85 (0.86-4)	0.117654	0.593949	0.553523	1.81 (0.61-5.36)	0.283256	0.741902	0.773884	2.1 (0.46-9.57)	0.337724	Type 2 diabetes (T2D)	PRS-CS-auto	1043329	European:159208	European:100	European:100	European:66.7|South Asian:33.3	38908374
	PGS000729	0.740901	0.76732	0.026419	0.0117372	0.210181	0.251116	0.0409352	0.557508	0.146207	1.75 (1.31-2.33)	0.00013721	0.299231	0.436325	1.35 (0.57-3.17)	0.492841	-0.352386	0.651509	0.7 (0.2-2.52)	0.588592	0.45697	1.05133	1.58 (0.2-12.4)	0.663811	Type 2 diabetes (T2D)	LD thinning	2017388	European:298957	European:100	NA	African:21.4|East Asian:21.4|European:21.4|South Asian:21.4|Hispanic or Latin American:7.1|Additional Asian Ancestries:7.1	34750571
	PGS004039	0.740901	0.766976	0.026075	0.00966942	0.210181	0.24804	0.0378589	0.438588	0.118755	1.55 (1.23-1.96)	0.000221442	1.02576	0.389328	2.79 (1.3-5.98)	0.00842112	0.435146	0.522847	1.55 (0.55-4.31)	0.40526	0.430091	0.737745	1.54 (0.36-6.53)	0.559906	Type 2 diabetes (T2D)	LDpred2.CV	958046	European:159208	European:100	European:100	European:66.7|South Asian:33.3	38908374
	PGS003982	0.740901	0.766518	0.0256163	0.00769007	0.210181	0.253236	0.0430545	0.478782	0.122183	1.61 (1.27-2.05)	8.90776e-05	0.786081	0.401151	2.19 (1-4.82)	0.0500467	1.03985	0.552488	2.83 (0.96-8.35)	0.0598183	1.31208	0.770109	3.71 (0.82-16.8)	0.0884271	Type 2 diabetes (T2D)	DBSLMM-auto	1071764	European:159208	European:100	European:100	European:66.7|South Asian:33.3	38908374
	PGS004136	0.740901	0.764866	0.0239651	0.0063661	0.210181	0.248676	0.0384952	0.438617	0.117819	1.55 (1.23-1.95)	0.000197021	0.920213	0.389664	2.51 (1.17-5.39)	0.0181985	0.308933	0.518392	1.36 (0.49-3.76)	0.551213	0.636164	0.723571	1.89 (0.46-7.8)	0.379293	Type 2 diabetes (T2D)	SBayesR-auto	930497	European:159208	European:100	European:100	European:66.7|South Asian:33.3	38908374
	PGS001781	0.740901	0.764522	0.0236211	0.0076637	0.210181	0.243868	0.0336865	0.426309	0.121796	1.53 (1.21-1.94)	0.000464903	0.776735	0.400151	2.17 (0.99-4.76)	0.0522457	1.26401	0.568189	3.54 (1.16-10.78)	0.0261064	1.70165	0.884243	5.48 (0.97-31.02)	0.0543022	Type 2 diabetes (T2D)	PRS-CS	1091673	European:159208	European:100	NA	European:47.6|African:14.3|East Asian:14.3|South Asian:14.3|Hispanic or Latin American:4.8|Additional Asian Ancestries:4.8	35197564
	PGS004868	0.740901	0.764018	0.0231166	0.00876514	0.210181	0.244404	0.0342231	0.415154	0.117825	1.51 (1.2-1.91)	0.000425912	0.417124	0.371329	1.52 (0.73-3.14)	0.261299	0.6933	0.527025	2 (0.71-5.62)	0.188343	0.696331	0.776314	2.01 (0.44-9.19)	0.369734	Type 2 diabetes (T2D)	Genome-wide significant variants	6580804	European:159208	European:100	NA	European:100	35836215
	PGS003729	0.740901	0.763582	0.0226809	0.00702751	0.210181	0.252539	0.0423579	0.463438	0.119128	1.59 (1.26-2.01)	0.000100138	0.913694	0.404622	2.49 (1.13-5.51)	0.0239368	0.350317	0.527738	1.42 (0.5-3.99)	0.506813	0.544809	0.738638	1.72 (0.41-7.33)	0.460766	Type 2 diabetes (T2D)	Pruning and Thresholding (P+T)	293	European:898130	European:100	NA	Additional Diverse Ancestries:100	36862161
	PGS000014	0.740901	0.762871	0.02197	0.00766194	0.210181	0.24239	0.032209	0.405588	0.118476	1.5 (1.19-1.89)	0.000618501	0.935521	0.384491	2.55 (1.2-5.41)	0.0149684	0.705743	0.530791	2.03 (0.72-5.73)	0.183649	0.573081	0.79138	1.77 (0.38-8.37)	0.468972	Type 2 diabetes (T2D)	LDpred	6917436	European:159208	European:100	European:100	European:31.6|African:15.8|East Asian:15.8|South Asian:15.8|Not Reported:5.3|Hispanic or Latin American:5.3|Additional Asian Ancestries:5.3|Multi-ancestry (including European):5.3	30104762
	PGS004014	0.740901	0.760188	0.0192868	0.00326606	0.210181	0.237021	0.0268396	0.363825	0.116385	1.44 (1.15-1.81)	0.00177169	0.586081	0.386818	1.8 (0.84-3.84)	0.129739	0.948207	0.530397	2.58 (0.91-7.3)	0.0738192	0.423873	0.814455	1.53 (0.31-7.54)	0.602759	Type 2 diabetes (T2D)	lassosum.CV	95649	European:159208	European:100	European:100	European:66.7|South Asian:33.3	38908374
	PGS004024	0.740901	0.758973	0.0180713	0.00192216	0.210181	0.236334	0.026153	0.358812	0.116387	1.43 (1.14-1.8)	0.00204978	0.302041	0.387206	1.35 (0.63-2.89)	0.435359	0.521675	0.516733	1.68 (0.61-4.64)	0.312704	1.18373	0.727873	3.27 (0.78-13.6)	0.103888	Type 2 diabetes (T2D)	LDpred2-auto	958046	European:159208	European:100	European:100	European:66.7|South Asian:33.3	38908374
	PGS000805	0.740901	0.757734	0.0168329	0.00100744	0.210181	0.241938	0.0317564	0.392121	0.115695	1.48 (1.18-1.86)	0.000700805	0.816619	0.387316	2.26 (1.06-4.83)	0.0349961	0.700362	0.52007	2.01 (0.73-5.58)	0.178087	0.799908	0.720779	2.23 (0.54-9.14)	0.267093	Type 2 diabetes (T2D)	Genome-wide significant variants	582	European:1114458	European:100	NA	African:20|East Asian:20|European:20|South Asian:20|Hispanic or Latin American:6.7|Additional Asian Ancestries:6.7|Additional Diverse Ancestries:6.7	34604815
	PGS003998	0.740901	0.757642	0.0167412	0.00152554	0.210181	0.237055	0.0268741	0.355185	0.113846	1.43 (1.14-1.78)	0.00180931	0.68632	0.368276	1.99 (0.97-4.09)	0.062378	1.03127	0.503331	2.8 (1.05-7.52)	0.0404737	1.1329	0.711641	3.1 (0.77-12.52)	0.111395	Type 2 diabetes (T2D)	lassosum.auto	5548	European:159208	European:100	European:100	European:66.7|South Asian:33.3	38908374
	PGS000713	0.740901	0.757413	0.0165119	0.00810455	0.210181	0.241858	0.0316767	0.398253	0.117973	1.49 (1.18-1.88)	0.000735999	0.263414	0.377474	1.3 (0.62-2.73)	0.485281	0.0310578	0.512123	1.03 (0.38-2.81)	0.951642	1.0887	0.714015	2.97 (0.73-12.04)	0.127318	Type 2 diabetes (T2D)	snpnet (multi-PRS)	183830		NA	European:100	European:26.7|African:20|East Asian:20|South Asian:20|Hispanic or Latin American:6.7|Additional Asian Ancestries:6.7	33462484
	PGS002671	0.740901	0.756152	0.0152505	0.00250546	0.210181	0.241435	0.0312541	0.391113	0.116368	1.48 (1.18-1.86)	0.000776609	0.563512	0.379056	1.76 (0.84-3.69)	0.137115	0.263991	0.523475	1.3 (0.47-3.63)	0.614047	0.640349	0.736194	1.9 (0.45-8.03)	0.384404	Type 2 diabetes (T2D)	PolyFun-pred	258382	European:337488	European:100	NA	African:23.5|East Asian:23.5|South Asian:23.5|European:17.6|Hispanic or Latin American:5.9|Additional Asian Ancestries:5.9	35393596
	PGS000804	0.740901	0.755968	0.0150671	0.000679489	0.210181	0.237799	0.0276178	0.364176	0.115061	1.44 (1.15-1.8)	0.00155037	0.508737	0.376727	1.66 (0.79-3.48)	0.176884	0.811008	0.50326	2.25 (0.84-6.03)	0.107069	0.315252	0.704458	1.37 (0.34-5.45)	0.654507	Type 2 diabetes (T2D)	Genome-wide significant variants	582	European:1114458|Hispanic or Latin American:20445|African American or Afro-Caribbean:56092|East Asian, South Asian:216287	European:79.2|Multi-ancestry (excluding European):15.4|African:4|Hispanic or Latin American:1.5	NA	African:20|Hispanic or Latin American:20|Additional Asian Ancestries:20|European:20|Additional Diverse Ancestries:20	34604815
	PGS003402	0.740901	0.754959	0.014058	0.00142703	0.210181	0.237355	0.027174	0.360104	0.114624	1.43 (1.15-1.79)	0.00168029	1.05746	0.37641	2.88 (1.38-6.02)	0.00496442	1.24165	0.499751	3.46 (1.3-9.22)	0.0129718	2.40063	0.874769	11.03 (1.99-61.26)	0.00606391	Type 2 diabetes (T2D)	LDpred2	6838	European:69033|East Asian:18817|South Asian:20019|Hispanic or Latin American:2583	European:62.5|South Asian:18.1|East Asian:17|Hispanic or Latin American:2.3	South Asian:100	South Asian:100	36412575
	PGS003731	0.740901	0.753308	0.0124068	0.000303195	0.210181	0.231713	0.0215314	0.314372	0.111846	1.37 (1.1-1.71)	0.00494265	0.583315	0.394428	1.79 (0.83-3.88)	0.139171	0.992022	0.535699	2.7 (0.94-7.71)	0.0640505	-0.244407	0.737401	0.78 (0.18-3.32)	0.74031	Type 2 diabetes (T2D)	Pruning and Thresholding (P+T)	282	South Asian:40737	South Asian:100	NA	Additional Diverse Ancestries:100	36862161
	PGS003730	0.740901	0.750763	0.00986125	0.000169069	0.210181	0.225095	0.0149138	0.261187	0.111273	1.3 (1.04-1.61)	0.0189122	0.206123	0.385103	1.23 (0.58-2.61)	0.592483	-0.0150346	0.52379	0.99 (0.35-2.75)	0.977101	0.160515	0.709101	1.17 (0.29-4.71)	0.820919	Type 2 diabetes (T2D)	Pruning and Thresholding (P+T)	287	European:251740|East Asian:139705|South Asian:40737|Hispanic or Latin American:27417|African American or Afro-Caribbean:30167|Sub-Saharan African:2426	European:51.1|East Asian:28.4|South Asian:8.3|African:6.6|Hispanic or Latin American:5.6	NA	Additional Diverse Ancestries:100	36862161
	PGS003733	0.740901	0.750075	0.00917326	0.000161241	0.210181	0.225449	0.0152682	0.265079	0.111699	1.3 (1.05-1.62)	0.0176367	0.00320201	0.382991	1 (0.47-2.13)	0.993329	-0.98542	0.547421	0.37 (0.13-1.09)	0.0718429	-0.432434	0.720822	0.65 (0.16-2.67)	0.548561	Type 2 diabetes (T2D)	Pruning and Thresholding (P+T)	287	European:251740	European:100	NA	Additional Diverse Ancestries:100	36862161
	PGS004106	0.740901	0.749547	0.0086458	0.000500133	0.210181	0.225711	0.0155302	0.267441	0.112122	1.31 (1.05-1.63)	0.0170672	-0.122383	0.371051	0.88 (0.43-1.83)	0.74153	0.277919	0.483986	1.32 (0.51-3.41)	0.565812	0.672232	0.669264	1.96 (0.53-7.27)	0.315169	Type 2 diabetes (T2D)	pt_clump.auto	35	European:159208	European:100	European:100	European:66.7|South Asian:33.3	38908374
	PGS003732	0.740901	0.749524	0.00862286	0.000308368	0.210181	0.222824	0.0126431	0.240563	0.111283	1.27 (1.02-1.58)	0.0306395	0.196621	0.38219	1.22 (0.58-2.57)	0.606931	-0.235971	0.536516	0.79 (0.28-2.26)	0.660067	-0.102643	0.737247	0.9 (0.21-3.83)	0.889272	Type 2 diabetes (T2D)	Pruning and Thresholding (P+T)	287	Hispanic or Latin American:27417	Hispanic or Latin American:100	NA	Additional Diverse Ancestries:100	36862161
	PGS000808	0.740901	0.749043	0.00814127	0.000426052	0.210181	0.222378	0.0121971	0.238181	0.112397	1.27 (1.02-1.58)	0.0340821	0.725705	0.388888	2.07 (0.96-4.43)	0.0620268	0.432061	0.531778	1.54 (0.54-4.37)	0.416514	0.802564	0.732316	2.23 (0.53-9.37)	0.273111	Type 2 diabetes (T2D)	Genome-wide significant variants	582	Hispanic or Latin American:20445	Hispanic or Latin American:100	NA	Hispanic or Latin American:100	34604815
	PGS003735	0.740901	0.747735	0.00683408	0.000584129	0.210181	0.219574	0.00939264	0.207112	0.110847	1.23 (0.99-1.53)	0.061699	0.507922	0.379704	1.66 (0.79-3.5)	0.181001	1.38365	0.542607	3.99 (1.38-11.56)	0.0107719	1.15945	0.725219	3.19 (0.77-13.21)	0.109874	Type 2 diabetes (T2D)	Pruning and Thresholding (P+T)	276	African American or Afro-Caribbean:30167	African:100	NA	Additional Diverse Ancestries:100	36862161
	PGS000807	0.740901	0.745924	0.00502236	0.000318977	0.210181	0.220111	0.00992983	0.211106	0.110199	1.24 (1-1.53)	0.0554071	0.264929	0.377435	1.3 (0.62-2.73)	0.482729	0.211773	0.505667	1.24 (0.46-3.33)	0.675363	0.196264	0.692375	1.22 (0.31-4.73)	0.77682	Type 2 diabetes (T2D)	Genome-wide significant variants	582	East Asian, South Asian:216287	Multi-ancestry (excluding European):100	NA	Additional Asian Ancestries:50|Additional Diverse Ancestries:50	34604815
	PGS003353	0.740901	0.745671	0.0047701	0.000202052	0.210181	0.216711	0.00653016	0.171663	0.110344	1.19 (0.96-1.47)	0.119775	0.490535	0.386795	1.63 (0.77-3.49)	0.204725	-0.0543845	0.548399	0.95 (0.32-2.77)	0.921004	-0.0210355	0.784566	0.98 (0.21-4.56)	0.97861	Type 2 diabetes (T2D)	Genome-wide significant SNPs	287	East Asian:433540	East Asian:100	NA	East Asian:100	36333282
	PGS004122	0.740901	0.744479	0.00357757	0.000241719	0.210181	0.217094	0.00691255	0.179707	0.112516	1.2 (0.96-1.49)	0.110229	0.314706	0.372827	1.37 (0.66-2.84)	0.39861	0.629346	0.501611	1.88 (0.7-5.02)	0.209606	1.14827	0.705587	3.15 (0.79-12.57)	0.103652	Type 2 diabetes (T2D)	pt_clump_nested.CV	297	European:159208	European:100	European:100	European:66.7|South Asian:33.3	38908374
	PGS000806	0.740901	0.743493	0.00259145	0.000229975	0.210181	0.215475	0.00529387	0.155224	0.1107	1.17 (0.94-1.45)	0.160854	0.949409	0.390153	2.58 (1.2-5.55)	0.0149566	1.02739	0.520298	2.79 (1.01-7.75)	0.0483111	0.590879	0.730041	1.81 (0.43-7.55)	0.418298	Type 2 diabetes (T2D)	Genome-wide significant variants	582	African American or Afro-Caribbean:56092	African:100	NA	African:100	34604815
	PGS003734	0.740901	0.742759	0.00185759	0.00031653	0.210181	0.210941	0.000759928	0.0587247	0.110229	1.06 (0.85-1.32)	0.594206	-0.228697	0.371883	0.8 (0.38-1.65)	0.538574	-0.711216	0.531237	0.49 (0.17-1.39)	0.180638	0.343845	0.697177	1.41 (0.36-5.53)	0.621874	Type 2 diabetes (T2D)	Pruning and Thresholding (P+T)	280	East Asian:139705	East Asian:100	NA	Additional Diverse Ancestries:100	36862161
	PGS002379	0.740901	0.742644	0.00174292	0.000312823	0.210181	0.213811	0.00363022	0.128136	0.110153	1.14 (0.92-1.41)	0.244729	-0.0506799	0.387327	0.95 (0.44-2.03)	0.895898	-0.462454	0.560702	0.63 (0.21-1.89)	0.409498	-0.10492	0.807508	0.9 (0.18-4.38)	0.896621	Type 2 diabetes (T2D)	BOLT-LMM-BBJ	920930	East Asian:124000	East Asian:100	NA	African:25|East Asian:25|European:25|South Asian:25	35393596
	PGS003728	0.740901	0.742598	0.00169705	0.000179603	0.210181	0.213532	0.0033506	0.122898	0.11007	1.13 (0.91-1.4)	0.264189	0.263062	0.388139	1.3 (0.61-2.78)	0.497929	0.234822	0.526216	1.26 (0.45-3.55)	0.65542	-0.00948756	0.774161	0.99 (0.22-4.52)	0.990222	Type 2 diabetes (T2D)	Pruning and Thresholding (P+T)	183	East Asian:433540	East Asian:100	NA	Additional Diverse Ancestries:100	36862161
	PGS002573	0.740901	0.741612	0.000710928	0.000568091	0.210181	0.212789	0.00260775	-0.157566	0.181018	0.85 (0.6-1.22)	0.384056	-0.815153	0.433278	0.44 (0.19-1.03)	0.0599227	-1.19076	0.660285	0.3 (0.08-1.11)	0.0713251	-1.60001	1.15318	0.2 (0.02-1.94)	0.165296	Type 2 diabetes (T2D)	Pruning and Thresholding (P+T)	673	European:337488	European:100	NA	African:25|East Asian:25|European:25|South Asian:25	35393596
	PGS002622	0.740901	0.740718	-0.000183465	0.00041391	0.210181	0.210864	0.000683272	-0.061497	0.124517	0.94 (0.74-1.2)	0.621387	-0.398274	0.399873	0.67 (0.31-1.47)	0.319251	-0.341903	0.558621	0.71 (0.24-2.12)	0.540506	-0.708943	0.849813	0.49 (0.09-2.6)	0.404149	Type 2 diabetes (T2D)	Pruning and Thresholding (P+T)	293	European:337488	European:100	NA	African:25|East Asian:25|European:25|South Asian:25	35393596
	PGS002426	0.740901	0.74058	-0.000321064	0.000433378	0.210181	0.210964	0.000782519	-0.0636779	0.118366	0.94 (0.74-1.18)	0.590594	-0.0857165	0.406914	0.92 (0.41-2.04)	0.83316	-0.205528	0.579669	0.81 (0.26-2.54)	0.722918	1.15164	0.808183	3.16 (0.65-15.42)	0.154166	Type 2 diabetes (T2D)	Pruning and Thresholding (P+T)	3947	European:337488	European:100	NA	African:25|East Asian:25|European:25|South Asian:25	35393596
	PGS002780	0.740901	0.74058	-0.000321064	0.00049421	0.210181	0.210443	0.00026206	-0.035718	0.114249	0.96 (0.77-1.21)	0.754561	0.1423	0.381513	1.15 (0.55-2.44)	0.709156	0.0757491	0.499908	1.08 (0.4-2.87)	0.879561	0.759092	0.700951	2.14 (0.54-8.44)	0.278832	Incident type 2 diabetes	Stacked clumping and thresholding (SCT)	419209	European:159208	European:100	European:100	African:21.4|East Asian:21.4|European:21.4|South Asian:21.4|Hispanic or Latin American:7.1|Additional Asian Ancestries:7.1	36459520
	PGS000036	0.740901	0.740511	-0.000389864	0.000430895	0.210181	0.21044	0.000258685	-0.0368823	0.118695	0.96 (0.76-1.22)	0.756005	0.493159	0.437485	1.64 (0.69-3.86)	0.259634	-0.130617	0.594242	0.88 (0.27-2.81)	0.826023	0.264895	0.798478	1.3 (0.27-6.23)	0.740079	Type 2 diabetes (T2D)	Pruning and Thresholding (P+T)	171249	European, African American or Afro-Caribbean, East Asian, Hispanic or Latin American, South Asian:455313	Multi-ancestry (including European):100	European:100	European:30|African:20|East Asian:15|South Asian:15|Hispanic or Latin American:10|Not Reported:5|Additional Asian Ancestries:5	30297969

### Sheet: ST12
Supplementary Table 12. Association of the best-trained PRS with T2D-related microvascular and macrovascular complications across multiple ancestry groups in the AoU cohort.
Ancestry	Type of PRS	GWAS ancestry	Trait	Cases (N)	Controls (N)	Beta	SE	OR per SD (95% CI)	P	iAUC
AFR	Multi-ancestry	AFR+AMR+EAS+EUR+SAS	CAD (all adjusted for T2D)	2260	10092	-0.0435759	0.0285433	0.96 (0.91-1.01)	0.126846	0.000210585
			IS (all adjusted for T2D)	800	11552	-0.0345473	0.0438421	0.97 (0.89-1.05)	0.4307	0.000384457
			DN (T2D cases only)	349	5017	0.0743737	0.065611	1.08 (0.95-1.23)	0.256981	0.00154032
			DR (T2D cases only)	579	4787	0.214552	0.0526424	1.24 (1.12-1.37)	4.58872e-05	0.0115457
			ESDN (T2D cases only)	109	5017	0.154324	0.116228	1.17 (0.93-1.47)	0.184254	0.00674404
			PDR (T2D cases only)	124	4787	0.301926	0.109065	1.35 (1.09-1.67)	0.00563467	0.0354303
AMR	Multi-ancestry	AFR+AMR+EAS+EUR+SAS	CAD (all adjusted for T2D)	1317	7291	0.0841596	0.042175	1.09 (1-1.18)	0.0459897	0.000410529
			IS (all adjusted for T2D)	438	8170	0.0386473	0.0658919	1.04 (0.91-1.18)	0.557522	-0.000160684
			DN (T2D cases only)	280	3411	0.400554	0.0841788	1.49 (1.27-1.76)	1.95167e-06	0.0211113
			DR (T2D cases only)	524	3167	0.362004	0.0646632	1.44 (1.27-1.63)	2.16459e-08	0.0180083
			ESDN (T2D cases only)	112	3411	0.561593	0.131538	1.75 (1.35-2.27)	1.95965e-05	0.0345495
			PDR (T2D cases only)	119	3167	0.660758	0.12834	1.94 (1.51-2.49)	2.62601e-07	0.0359564
EUR	Multi-ancestry	AFR+AMR+EAS+EUR+SAS	CAD (all adjusted for T2D)	7672	34064	0.0460494	0.0148064	1.05 (1.02-1.08)	0.00187029	0.000194793
			IS (all adjusted for T2D)	2139	39597	0.0270701	0.0245798	1.03 (0.98-1.08)	0.270759	9.28239e-05
			DN (T2D cases only)	625	8299	0.207621	0.0467825	1.23 (1.12-1.35)	9.07967e-06	0.0127934
			DR (T2D cases only)	738	8186	0.27726	0.0436875	1.32 (1.21-1.44)	2.20343e-10	0.0212788
			ESDN (T2D cases only)	82	8299	0.343278	0.12516	1.41 (1.1-1.8)	0.00609345	0.0245093
			PDR (T2D cases only)	72	8186	0.435997	0.13422	1.55 (1.19-2.01)	0.00116064	0.0390623
Trait abbreviations: CAD, cardiovascular disease; IS, ischemic stroke; DN, diabetic nephropathy; DR, diabetic retinopathy; ESDN, end-stage diabetic nephropathy; PDR, proliferative diabetic retinopathy.
